# Disentangling the causal effects of education and participation bias on Alzheimer’s disease using Mendelian Randomization

**DOI:** 10.1101/2024.07.09.24310096

**Authors:** Aadrita Chatterjee, Clémence Cavaillès, Neil M Davies, Kristine Yaffe, Shea J Andrews

**Affiliations:** Department of Psychiatry and Behavioral Sciences, University of California, San Francisco, CA, USA; San Francisco Veterans Affairs Health Care System, San Francisco, CA, USA; Division of Psychiatry, University College London, Maple House, 149 Tottenham Court Rd, London W1T 7NF; Department of Statistical Science, University College London, London WC1E 6BT, UK; K.G. Jebsen Center for Genetic Epidemiology, Department of Public Health and Nursing, Norwegian University of Science and Technology, Norway

**Keywords:** education, participation bias, Alzheimer’s disease, Mendelian Randomization, causal inference

## Abstract

**Introduction:** People with university degrees have a lower incidence of Alzheimer’s Disease (AD). However, the relationship between education and AD could be due to selection, collider, and ascertainment biases, such as lower familiarity with cognitive testing or the fact that those with degrees are more likely to participate in research. Here, we use two-sample Mendelian randomization (MR) to investigate the causal relationships between education, participation, and AD.

**Method:** We used genome-wide association study (GWAS) summary statistics for educational attainment, three different measures of participation, AD (clinically diagnosed AD), and AD/ADRD (clinical diagnosis and family history of AD and related dementias). Independent genome-wide significant single nucleotide polymorphisms (SNPs) were extracted from the exposure summary statistics and harmonized with the outcome SNPs. Fixed-effects inverse variance weighted meta-analysis was the primary MR method; Cochran’s Q statistic and MR Egger intercept were used to test for heterogeneity and pleiotropy, and Radial-MR was used to identify outliers. Sensitivity analyses included MR Egger, Weighted Median, and Weighted mode. Bidirectional analyses were used to test if AD pathology affects participation and multivariable MR (MVMR) assessed independent exposure-outcome effects.

**Results:** Educational attainment reduced the risk of AD (OR_IVW_ 95% CI= 0.70 [0.63, 0.79], p = 8e-10), and the results were robust based on sensitivity analyses. However, education increased the risk of AD/ADRD, though the results were not robust to sensitivity analyses (OR_IVW_ 95% CI= 1.09 [1.02, 1.15], p = 0.006). Participation in MHQ reduced the odds of AD (OR_IVW_ 95% CI= 0.325 [0.128, 0.326], p = 0.01). When adjusting for participation in MVMR, education remained associated with a reduced risk of AD (OR_IVW_ 95% CI= 0.76 [0.62, 0.92], p = 0.006).

**Conclusion:** Univariate MR analyses indicated that education and participation reduced the risk of AD. However, MR also suggested that education increased the risk of AD/ADRD, highlighting the inconsistencies between clinical and proxy diagnoses of AD, as proxy-AD may be affected by selection, collider, or ascertainment bias. MVMR indicated that participation is unlikely to explain the effect of education on AD identified in MR, and the protective effect of educational attainment may be due to other biological mechanisms, such as cognitive reserve.

## Supplementary Tables for "Disentangling the causal effects of education and participation bias on Alzheimer’s disease using Mendelian Randomization"

### Sheet: ST4
Supplementary Table 4: Harmonized data for AD onto participation bidirectional analysis
SNP	effect_allele.exposure	other_allele.exposure	effect_allele.outcome	other_allele.outcome	beta.exposure	beta.outcome	eaf.exposure	eaf.outcome	remove	palindromic	ambiguous	id.outcome	chr.outcome	pos.outcome	se.outcome	pval.outcome	outcome	mr_keep.outcome	pval_origin.outcome	z.outcome	samplesize.outcome	st_beta.outcome	st_se.outcome	X13	proxy.outcome	target_snp.outcome	proxy_snp.outcome	target_a1.outcome	proxy_a1.outcome	target_a2.outcome	proxy_a2.outcome	chr.exposure	pos.exposure	se.exposure	z.exposure	pval.exposure	samplesize.exposure	exposure	mr_keep.exposure	pval_origin.exposure	id.exposure	action	mr_keep
rs10416500	C	G	C	G	0.2003	-0.00192735	0.10388	0.081208	FALSE	TRUE	FALSE	zAL6YX	19	45586498	0.00179111	0.29	participation	TRUE	reported	-1.07606	294787	-0.00513051	0.00476784	NA	NA	NA	NA	NA	NA	NA	NA	19	45586498	0.0274	7.31022	2.742e-13	63926	AD	TRUE	reported	s4U0dZ	2	TRUE
rs10808026	A	C	A	C	-0.1006	0.00145544	0.204181	0.215099	FALSE	FALSE	FALSE	zAL6YX	7	143099133	0.00118424	0.22	participation	TRUE	reported	1.22901	294787	0.00389545	0.00316959	NA	NA	NA	NA	NA	NA	NA	NA	7	143099133	0.0157	-6.40764	1.302e-10	82771	AD	TRUE	reported	s4U0dZ	2	TRUE
rs1081105	C	A	C	A	0.942	-0.0143596	0.0285397	0.027681	FALSE	FALSE	FALSE	zAL6YX	19	45412955	0.00296126	1.7e-06	participation	TRUE	reported	-4.84915	294787	-0.0384932	0.00793813	NA	NA	NA	NA	NA	NA	NA	NA	19	45412955	0.0436	21.6055	1.51e-103	63926	AD	TRUE	reported	s4U0dZ	2	TRUE
rs10933431	C	G	C	G	0.0939	0.00115979	0.76053	0.781095	FALSE	TRUE	FALSE	zAL6YX	2	233981912	0.00117169	0.31	participation	TRUE	reported	0.989844	294787	0.00311758	0.00314956	NA	NA	NA	NA	NA	NA	NA	NA	2	233981912	0.0159	5.90566	3.423e-09	82771	AD	TRUE	reported	s4U0dZ	2	TRUE
rs11218343	C	T	C	T	-0.2203	0.0099091	0.0344953	0.037057	FALSE	FALSE	FALSE	zAL6YX	11	121435587	0.00257018	0.00013	participation	TRUE	reported	3.85541	294787	0.02658	0.00689421	NA	NA	NA	NA	NA	NA	NA	NA	11	121435587	0.0315	-6.99365	2.883e-12	82771	AD	TRUE	reported	s4U0dZ	2	TRUE
rs114812713	C	G	C	G	0.277632	-0.00208199	0.0185321	0.026603	FALSE	TRUE	FALSE	zAL6YX	6	41034000	0.00306333	0.51	participation	TRUE	reported	-0.679649	294787	-0.00550054	0.0080932	NA	NA	NA	NA	NA	NA	NA	NA	6	41034000	0.0510204	5.44158	2.1e-13	94437	AD	TRUE	reported	s4U0dZ	2	TRUE
rs12539172	C	T	C	T	0.0823	3.9467e-05	0.713522	0.67514	FALSE	FALSE	FALSE	zAL6YX	7	100091795	0.00103359	0.97	participation	TRUE	reported	0.0381844	294787	0.000106187	0.0027809	NA	NA	NA	NA	NA	NA	NA	NA	7	100091795	0.0134	6.14179	9.258e-10	82771	AD	TRUE	reported	s4U0dZ	2	TRUE
rs12881735	C	T	C	T	-0.0861	0.0018612	0.237663	0.235146	FALSE	FALSE	FALSE	zAL6YX	14	92932828	0.00114449	0.11	participation	TRUE	reported	1.62623	294787	0.00499404	0.00307094	NA	NA	NA	NA	NA	NA	NA	NA	14	92932828	0.0149	-5.77852	7.354e-09	82771	AD	TRUE	reported	s4U0dZ	2	TRUE
rs138190086	A	G	A	G	0.262364	-0.00360214	0.0168662	0.019369	FALSE	FALSE	FALSE	zAL6YX	17	61538148	0.00355517	0.31	participation	TRUE	reported	-1.01321	294787	-0.00957467	0.00944982	NA	NA	NA	NA	NA	NA	NA	NA	17	61538148	0.0586735	4.4716	5.3e-09	94437	AD	TRUE	reported	s4U0dZ	2	TRUE
rs147711004	A	G	A	G	1.1354	-0.00290747	0.0214858	0.036593	FALSE	FALSE	FALSE	zAL6YX	19	45337918	0.00264107	0.27	participation	TRUE	reported	-1.10087	294787	-0.00763592	0.00693627	NA	NA	NA	NA	NA	NA	NA	NA	19	45337918	0.0366	31.0219	1e-200	63926	AD	TRUE	reported	s4U0dZ	2	TRUE
rs150685845	G	A	G	A	0.5561	0.00216893	0.0192168	0.015368	FALSE	FALSE	FALSE	zAL6YX	19	45675180	0.00396547	0.58	participation	TRUE	reported	0.546954	294787	0.00579076	0.0105873	NA	NA	NA	NA	NA	NA	NA	NA	19	45675180	0.0645	8.62171	6.621e-18	63926	AD	TRUE	reported	s4U0dZ	2	TRUE
rs17125924	G	A	G	A	0.1279	-0.000351787	0.0994194	0.091847	FALSE	FALSE	FALSE	zAL6YX	14	53391680	0.00168252	0.84	participation	TRUE	reported	-0.209083	294787	-0.000942841	0.0045094	NA	NA	NA	NA	NA	NA	NA	NA	14	53391680	0.0211	6.06161	1.424e-09	82771	AD	TRUE	reported	s4U0dZ	2	TRUE
rs2830500	A	C	A	C	-0.0725707	-0.00170239	0.336	0.292583	FALSE	FALSE	FALSE	zAL6YX	21	28156856	0.00106776	0.12	participation	TRUE	reported	-1.59436	294787	-0.00456407	0.00286264	NA	NA	NA	NA	NA	NA	NA	NA	21	28156856	0.0127551	-5.68954	2.6e-08	94437	AD	TRUE	reported	s4U0dZ	2	TRUE
rs3740688	T	G	T	G	0.0887	0.00180834	0.52621	0.544881	FALSE	FALSE	FALSE	zAL6YX	11	47380340	0.00097508	0.064	participation	TRUE	reported	1.85456	294787	0.00485015	0.00261526	NA	NA	NA	NA	NA	NA	NA	NA	11	47380340	0.0123	7.21138	5.462e-13	82771	AD	TRUE	reported	s4U0dZ	2	TRUE
rs3752246	C	G	C	G	-0.1363	0.000926705	0.837931	0.824288	FALSE	TRUE	FALSE	zAL6YX	19	1063443	0.00127348	0.46	participation	TRUE	reported	0.727695	294787	0.00249023	0.00342208	NA	TRUE	rs3752246	rs4147929	G	A	C	G	19	1056492	0.0167	-8.16168	3.062e-16	82771	AD	TRUE	reported	s4U0dZ	2	TRUE
rs3851179	C	T	C	T	0.1304	-0.000985911	0.667151	0.628569	FALSE	FALSE	FALSE	zAL6YX	11	85868640	0.00100203	0.31	participation	TRUE	reported	-0.983914	294787	-0.00265199	0.00269535	NA	NA	NA	NA	NA	NA	NA	NA	11	85868640	0.0126	10.3492	6.032e-25	82771	AD	TRUE	reported	s4U0dZ	2	TRUE
rs4844610	C	A	C	A	-0.1569	0.00184084	0.780138	0.822468	FALSE	FALSE	FALSE	zAL6YX	1	207802552	0.00126785	0.15	participation	TRUE	reported	1.45194	294787	0.00494857	0.00340825	NA	NA	NA	NA	NA	NA	NA	NA	1	207802552	0.0155	-10.1226	3.601e-24	82771	AD	TRUE	reported	s4U0dZ	2	TRUE
rs593742	G	A	G	A	-0.0725707	0.00154999	0.297965	0.305695	FALSE	FALSE	FALSE	zAL6YX	15	59045774	0.00105561	0.15	participation	TRUE	reported	1.46834	294787	0.00415083	0.0028269	NA	NA	NA	NA	NA	NA	NA	NA	15	59045774	0.0102041	-7.11193	6.8e-09	94437	AD	TRUE	reported	s4U0dZ	2	TRUE
rs6024870	A	G	A	G	-0.1229	0.00167424	0.0828199	0.086808	FALSE	FALSE	FALSE	zAL6YX	20	54997568	0.00172772	0.35	participation	TRUE	reported	0.969046	294787	0.00448243	0.00462561	NA	NA	NA	NA	NA	NA	NA	NA	20	54997568	0.0223	-5.51121	3.463e-08	82771	AD	TRUE	reported	s4U0dZ	2	TRUE
rs62039712	A	G	A	G	0.14842	-0.000481374	0.0942294	0.11998	FALSE	FALSE	FALSE	zAL6YX	16	79355857	0.0015474	0.75	participation	TRUE	reported	-0.311086	294787	-0.00124684	0.00400802	NA	NA	NA	NA	NA	NA	NA	NA	16	79355857	0.0331633	4.47543	3.7e-08	94437	AD	TRUE	reported	s4U0dZ	2	TRUE
rs6733839	T	C	T	C	0.1814	-0.000374221	0.394804	0.390987	FALSE	FALSE	FALSE	zAL6YX	2	127892810	0.00100883	0.7	participation	TRUE	reported	-0.370946	294787	-0.000990026	0.00266892	NA	NA	NA	NA	NA	NA	NA	NA	2	127892810	0.013	13.9538	2.05e-44	82771	AD	TRUE	reported	s4U0dZ	2	TRUE
rs7185636	C	T	C	T	-0.0833816	0.00256841	0.155717	0.174757	FALSE	FALSE	FALSE	zAL6YX	16	19808163	0.00127841	0.049	participation	TRUE	reported	2.00907	294787	0.00688991	0.00342941	NA	NA	NA	NA	NA	NA	NA	NA	16	19808163	0.0153061	-5.4476	2.4e-08	94437	AD	TRUE	reported	s4U0dZ	2	TRUE
rs73223431	T	C	T	C	0.0962	0.000710253	0.294171	0.366133	FALSE	FALSE	FALSE	zAL6YX	8	27219987	0.00100703	0.47	participation	TRUE	reported	0.705295	294787	0.0019067	0.00270341	NA	NA	NA	NA	NA	NA	NA	NA	8	27219987	0.0128	7.51562	6.297e-14	82771	AD	TRUE	reported	s4U0dZ	2	TRUE
rs7412	T	C	T	C	-0.4673	-0.000410276	0.0956586	0.080408	FALSE	FALSE	FALSE	zAL6YX	19	45412079	0.00178428	0.81	participation	TRUE	reported	-0.229939	294787	-0.00110128	0.00478943	NA	NA	NA	NA	NA	NA	NA	NA	19	45412079	0.0305	-15.3213	6.401e-53	63926	AD	TRUE	reported	s4U0dZ	2	TRUE
rs75364577	A	G	A	G	0.114	-0.00143709	0.153804	0.156474	FALSE	FALSE	FALSE	zAL6YX	19	1028149	0.00134662	0.27	participation	TRUE	reported	-1.06718	294787	-0.00382559	0.00358476	NA	NA	NA	NA	NA	NA	NA	NA	19	1028149	0.0198	5.75758	9.228e-09	82771	AD	TRUE	reported	s4U0dZ	2	TRUE
rs7920721	G	A	G	A	0.076961	-6.65182e-05	0.393236	0.380512	FALSE	FALSE	FALSE	zAL6YX	10	11720308	0.00100238	0.94	participation	TRUE	reported	-0.0663603	294787	-0.000178008	0.00268244	NA	NA	NA	NA	NA	NA	NA	NA	10	11720308	0.0127551	6.03375	1.8e-11	94437	AD	TRUE	reported	s4U0dZ	2	TRUE
rs7933202	C	A	C	A	-0.113	0.00114423	0.340769	0.396083	FALSE	FALSE	FALSE	zAL6YX	11	59936926	0.000993554	0.26	participation	TRUE	reported	1.15165	294787	0.00306669	0.00266286	NA	NA	NA	NA	NA	NA	NA	NA	11	59936926	0.0125	-9.04	1.913e-19	82771	AD	TRUE	reported	s4U0dZ	2	TRUE
rs9331896	T	C	T	C	0.132	-0.00146371	0.609557	0.588454	FALSE	FALSE	FALSE	zAL6YX	8	27467686	0.000988593	0.14	participation	TRUE	reported	-1.4806	294787	-0.00391833	0.00264645	NA	NA	NA	NA	NA	NA	NA	NA	8	27467686	0.013	10.1538	4.634e-24	82771	AD	TRUE	reported	s4U0dZ	2	TRUE
rs9473117	C	A	C	A	0.0873	6.81488e-06	0.264898	0.277718	FALSE	FALSE	FALSE	zAL6YX	6	47431284	0.00108707	0.99	participation	TRUE	reported	0.00626904	294787	1.82296e-05	0.00290787	NA	NA	NA	NA	NA	NA	NA	NA	6	47431284	0.0135	6.46667	1.163e-10	82771	AD	TRUE	reported	s4U0dZ	2	TRUE

### Sheet: ST5
Supplementary Table 5: Harmonized data for AD onto nonresponse participation bidirectional analysis
SNP	effect_allele.exposure	other_allele.exposure	effect_allele.outcome	other_allele.outcome	beta.exposure	beta.outcome	eaf.exposure	eaf.outcome	remove	palindromic	ambiguous	id.outcome	chr.outcome	pos.outcome	se.outcome	pval.outcome	samplesize.outcome	outcome	mr_keep.outcome	pval_origin.outcome	X13	proxy.outcome	target_snp.outcome	proxy_snp.outcome	target_a1.outcome	proxy_a1.outcome	target_a2.outcome	proxy_a2.outcome	chr.exposure	pos.exposure	se.exposure	z.exposure	pval.exposure	samplesize.exposure	exposure	mr_keep.exposure	pval_origin.exposure	id.exposure	action	mr_keep
rs1065712	C	G	C	G	0.1081	0.0012775	0.053	NA	FALSE	TRUE	TRUE	LEDR78	8	11702122	0.0037107	0.73063	360628	participation_nonresponse	TRUE	reported	NA	NA	NA	NA	NA	NA	NA	NA	8	11702122	0.0185	5.84324	5.462e-09	486567	exposure	TRUE	reported	Kr1qgc	2	FALSE
rs10792832	G	A	G	A	0.1056	-0.0032377	0.6422	NA	FALSE	FALSE	FALSE	LEDR78	11	85867875	0.0016095	0.044255	360628	participation_nonresponse	TRUE	reported	NA	NA	NA	NA	NA	NA	NA	NA	11	85867875	0.0084	12.5714	6.334e-36	487511	exposure	TRUE	reported	Kr1qgc	2	TRUE
rs10933431	C	G	C	G	0.0852	9.3829e-05	0.7657	NA	FALSE	TRUE	TRUE	LEDR78	2	233981912	0.0018832	0.96026	360628	participation_nonresponse	TRUE	reported	NA	NA	NA	NA	NA	NA	NA	NA	2	233981912	0.0099	8.60606	1.043e-17	486567	exposure	TRUE	reported	Kr1qgc	2	FALSE
rs11218343	C	T	C	T	-0.1654	-0.0058238	0.039	NA	FALSE	FALSE	FALSE	LEDR78	11	121435587	0.0041258	0.15808	360628	participation_nonresponse	TRUE	reported	NA	NA	NA	NA	NA	NA	NA	NA	11	121435587	0.0214	-7.72897	1.01e-14	487511	exposure	TRUE	reported	Kr1qgc	2	TRUE
rs112481437	A	G	A	G	0.2935	0.0013863	0.0281	NA	FALSE	FALSE	FALSE	LEDR78	19	45549135	0.0048656	0.7757	360628	participation_nonresponse	TRUE	reported	NA	NA	NA	NA	NA	NA	NA	NA	19	45549135	0.0278	10.5576	4.863e-26	486567	exposure	TRUE	reported	Kr1qgc	2	TRUE
rs113706587	A	G	A	G	0.0925	-0.0015501	0.1103	NA	FALSE	FALSE	FALSE	LEDR78	5	179628150	0.0026026	0.55145	360628	participation_nonresponse	TRUE	reported	NA	NA	NA	NA	NA	NA	NA	NA	5	179628150	0.0133	6.95489	3.38e-12	487511	exposure	TRUE	reported	Kr1qgc	2	TRUE
rs1140239	T	C	T	C	-0.0592	-0.0026173	0.3789	NA	FALSE	FALSE	FALSE	LEDR78	16	30023786	0.001586	0.098882	360628	participation_nonresponse	TRUE	reported	NA	TRUE	rs1140239	rs12325400	C	C	T	G	16	30021402	0.0086	-6.88372	4.613e-12	478937	exposure	TRUE	reported	Kr1qgc	2	TRUE
rs11500477	A	T	A	T	0.0585	0.001814	0.3747	NA	FALSE	TRUE	TRUE	LEDR78	11	47409051	0.001631	0.26605	360628	participation_nonresponse	TRUE	reported	NA	NA	NA	NA	NA	NA	NA	NA	11	47409051	0.0084	6.96429	3.277e-12	487511	exposure	TRUE	reported	Kr1qgc	2	FALSE
rs117310449	T	C	T	C	0.7701	-0.011988	0.0169	NA	FALSE	FALSE	FALSE	LEDR78	19	45393516	0.007147	0.093467	360628	participation_nonresponse	TRUE	reported	NA	NA	NA	NA	NA	NA	NA	NA	19	45393516	0.0338	22.784	3.26e-115	485999	exposure	TRUE	reported	Kr1qgc	2	TRUE
rs117618017	T	C	T	C	0.113	-0.0014291	0.1439	NA	FALSE	FALSE	FALSE	LEDR78	15	63569902	0.0022476	0.52487	360628	participation_nonresponse	TRUE	reported	NA	NA	NA	NA	NA	NA	NA	NA	15	63569902	0.0119	9.4958	1.746e-21	487511	exposure	TRUE	reported	Kr1qgc	2	TRUE
rs11769559	C	T	C	T	-0.0695	-0.002408	0.4059	NA	FALSE	FALSE	FALSE	LEDR78	7	143111296	0.0015903	0.12998	360628	participation_nonresponse	TRUE	reported	NA	NA	NA	NA	NA	NA	NA	NA	7	143111296	0.0085	-8.17647	3.997e-16	477993	exposure	TRUE	reported	Kr1qgc	2	TRUE
rs12151021	G	A	G	A	-0.1055	8.6228e-05	0.6643	NA	FALSE	FALSE	FALSE	LEDR78	19	1050874	0.0016667	0.95874	360628	participation_nonresponse	TRUE	reported	NA	NA	NA	NA	NA	NA	NA	NA	19	1050874	0.0093	-11.3441	4.089e-30	486567	exposure	TRUE	reported	Kr1qgc	2	TRUE
rs12444183	G	A	G	A	0.0591	-0.0019874	0.6128	NA	FALSE	FALSE	FALSE	LEDR78	16	81773209	0.0016128	0.21784	360628	participation_nonresponse	TRUE	reported	NA	NA	NA	NA	NA	NA	NA	NA	16	81773209	0.0084	7.03571	2.207e-12	487511	exposure	TRUE	reported	Kr1qgc	2	TRUE
rs12590654	A	G	A	G	-0.0693	-0.0014523	0.3279	NA	FALSE	FALSE	FALSE	LEDR78	14	92938855	0.0016535	0.37975	360628	participation_nonresponse	TRUE	reported	NA	NA	NA	NA	NA	NA	NA	NA	14	92938855	0.0087	-7.96552	2.077e-15	487511	exposure	TRUE	reported	Kr1qgc	2	TRUE
rs12972720	C	G	C	G	-0.0516	0.0023494	0.5208	NA	FALSE	TRUE	TRUE	LEDR78	19	1854151	0.0015735	0.1354	360628	participation_nonresponse	TRUE	reported	NA	NA	NA	NA	NA	NA	NA	NA	19	1854151	0.009	-5.73333	9.896e-09	486567	exposure	TRUE	reported	Kr1qgc	2	FALSE
rs1385742	T	A	T	A	-0.0624	0.00060305	0.6428	NA	FALSE	TRUE	TRUE	LEDR78	6	47595155	0.0016434	0.71365	360628	participation_nonresponse	TRUE	reported	NA	NA	NA	NA	NA	NA	NA	NA	6	47595155	0.0086	-7.25581	4.686e-13	487511	exposure	TRUE	reported	Kr1qgc	2	FALSE
rs143332484	T	C	T	C	0.3346	0.0028322	0.0126	NA	FALSE	FALSE	FALSE	LEDR78	6	41129207	0.0077811	0.71587	360628	participation_nonresponse	TRUE	reported	NA	NA	NA	NA	NA	NA	NA	NA	6	41129207	0.0376	8.89894	6.035e-19	486567	exposure	TRUE	reported	Kr1qgc	2	TRUE
rs148601586	G	C	G	C	0.6483	0.0054277	0.0145	NA	FALSE	TRUE	TRUE	LEDR78	19	45346666	0.0068809	0.43023	360628	participation_nonresponse	TRUE	reported	NA	NA	NA	NA	NA	NA	NA	NA	19	45346666	0.0366	17.7131	2.724e-70	485999	exposure	TRUE	reported	Kr1qgc	2	FALSE
rs1582763	A	G	A	G	-0.086	-0.00063659	0.371	NA	FALSE	FALSE	FALSE	LEDR78	11	60021948	0.0016039	0.69144	360628	participation_nonresponse	TRUE	reported	NA	NA	NA	NA	NA	NA	NA	NA	11	60021948	0.0084	-10.2381	1.654e-24	487511	exposure	TRUE	reported	Kr1qgc	2	TRUE
rs1693551	C	T	C	T	0.0459	0.001174	0.4672	NA	FALSE	FALSE	FALSE	LEDR78	8	101675584	0.00156	0.45172	360628	participation_nonresponse	TRUE	reported	NA	NA	NA	NA	NA	NA	NA	NA	8	101675584	0.0081	5.66667	1.785e-08	487511	exposure	TRUE	reported	Kr1qgc	2	TRUE
rs17125924	G	A	G	A	0.0881	-0.0010274	0.0892	NA	FALSE	FALSE	FALSE	LEDR78	14	53391680	0.0026996	0.70352	360628	participation_nonresponse	TRUE	reported	NA	NA	NA	NA	NA	NA	NA	NA	14	53391680	0.0142	6.20423	5.819e-10	487511	exposure	TRUE	reported	Kr1qgc	2	TRUE
rs1800978	G	C	G	C	0.0682	-0.00102	0.13	NA	FALSE	TRUE	TRUE	LEDR78	9	107665978	0.0023686	0.66673	360628	participation_nonresponse	TRUE	reported	NA	NA	NA	NA	NA	NA	NA	NA	9	107665978	0.0121	5.63636	1.608e-08	487511	exposure	TRUE	reported	Kr1qgc	2	FALSE
rs190651665	G	T	G	T	-0.1598	0.0082159	0.0299	NA	FALSE	FALSE	FALSE	LEDR78	19	45456103	0.0043525	0.059075	360628	participation_nonresponse	TRUE	reported	NA	NA	NA	NA	NA	NA	NA	NA	19	45456103	0.026	-6.14615	8.371e-10	486567	exposure	TRUE	reported	Kr1qgc	2	TRUE
rs2070902	T	C	T	C	-0.0537	-0.0010118	0.2539	NA	FALSE	FALSE	FALSE	LEDR78	1	161187665	0.0017839	0.57058	360628	participation_nonresponse	TRUE	reported	NA	NA	NA	NA	NA	NA	NA	NA	1	161187665	0.0094	-5.71277	1.048e-08	487511	exposure	TRUE	reported	Kr1qgc	2	TRUE
rs2154481	T	C	T	C	0.05	-0.0060449	0.5236	NA	FALSE	FALSE	FALSE	LEDR78	21	27473875	0.0015648	0.00011204	360628	participation_nonresponse	TRUE	reported	NA	NA	NA	NA	NA	NA	NA	NA	21	27473875	0.0082	6.09756	1.017e-09	487511	exposure	TRUE	reported	Kr1qgc	2	TRUE
rs2526377	G	A	G	A	-0.0452	0.0013454	0.4449	NA	FALSE	FALSE	FALSE	LEDR78	17	56410041	0.0015736	0.39256	360628	participation_nonresponse	TRUE	reported	NA	NA	NA	NA	NA	NA	NA	NA	17	56410041	0.0082	-5.5122	4.107e-08	487511	exposure	TRUE	reported	Kr1qgc	2	TRUE
rs2830489	T	C	T	C	-0.0547	-0.00098749	0.2809	NA	FALSE	FALSE	FALSE	LEDR78	21	28148191	0.001743	0.57103	360628	participation_nonresponse	TRUE	reported	NA	NA	NA	NA	NA	NA	NA	NA	21	28148191	0.0091	-6.01099	1.718e-09	487511	exposure	TRUE	reported	Kr1qgc	2	TRUE
rs28577986	A	G	A	G	0.0698	-0.0010362	0.2632	NA	FALSE	FALSE	FALSE	LEDR78	14	106200232	0.0017238	0.54777	360628	participation_nonresponse	TRUE	reported	NA	NA	NA	NA	NA	NA	NA	NA	14	106200232	0.0111	6.28829	3.38e-10	472090	exposure	TRUE	reported	Kr1qgc	2	TRUE
rs34173062	A	G	A	G	0.1139	0.0053694	0.0814	NA	FALSE	FALSE	FALSE	LEDR78	8	145158607	0.0031996	0.093317	360628	participation_nonresponse	TRUE	reported	NA	NA	NA	NA	NA	NA	NA	NA	8	145158607	0.0163	6.98773	2.934e-12	486567	exposure	TRUE	reported	Kr1qgc	2	TRUE
rs365653	G	A	G	A	-0.256	0.0039063	0.1082	NA	FALSE	FALSE	FALSE	LEDR78	19	45361646	0.0024598	0.11227	360628	participation_nonresponse	TRUE	reported	NA	NA	NA	NA	NA	NA	NA	NA	19	45361646	0.0146	-17.5342	1.848e-68	486567	exposure	TRUE	reported	Kr1qgc	2	TRUE
rs4292	T	C	T	C	0.0688	-0.0027695	0.617	NA	FALSE	FALSE	FALSE	LEDR78	17	61554341	0.0016163	0.086621	360628	participation_nonresponse	TRUE	reported	NA	NA	NA	NA	NA	NA	NA	NA	17	61554341	0.0084	8.19048	3.474e-16	487511	exposure	TRUE	reported	Kr1qgc	2	TRUE
rs4485362	G	T	G	T	-0.0463	0.000883	0.4604	NA	FALSE	FALSE	FALSE	LEDR78	16	81975831	0.0015723	0.5744	360628	participation_nonresponse	TRUE	reported	NA	NA	NA	NA	NA	NA	NA	NA	16	81975831	0.0083	-5.57831	1.997e-08	487511	exposure	TRUE	reported	Kr1qgc	2	TRUE
rs4690197	G	T	G	T	0.0586	0.0042779	0.8003	NA	FALSE	FALSE	FALSE	LEDR78	4	954277	0.0019117	0.025241	360628	participation_nonresponse	TRUE	reported	NA	TRUE	rs4690197	rs3733347	T	T	G	C	4	953974	0.0102	5.7451	8.39e-09	487511	exposure	TRUE	reported	Kr1qgc	2	TRUE
rs4714447	T	C	T	C	0.0578	-0.00045256	0.3449	NA	FALSE	FALSE	FALSE	LEDR78	6	41239822	0.0016514	0.78405	360628	participation_nonresponse	TRUE	reported	NA	NA	NA	NA	NA	NA	NA	NA	6	41239822	0.0086	6.72093	1.729e-11	487511	exposure	TRUE	reported	Kr1qgc	2	TRUE
rs4734295	G	A	G	A	0.0487	0.0021098	0.4606	NA	FALSE	FALSE	FALSE	LEDR78	8	95995701	0.0015641	0.17736	360628	participation_nonresponse	TRUE	reported	NA	TRUE	rs4734295	rs13276936	A	C	G	T	8	96000919	0.0081	6.01235	1.975e-09	487511	exposure	TRUE	reported	Kr1qgc	2	TRUE
rs563366239	G	A	G	A	-0.2978	-0.005701	0.0122	NA	FALSE	FALSE	FALSE	LEDR78	19	45335996	0.0078874	0.46981	360628	participation_nonresponse	TRUE	reported	NA	NA	NA	NA	NA	NA	NA	NA	19	45335996	0.0428	-6.95794	3.28e-12	486567	exposure	TRUE	reported	Kr1qgc	2	TRUE
rs57402520	A	G	A	G	0.0905	-0.004193	0.1217	NA	FALSE	FALSE	FALSE	LEDR78	17	5139807	0.002436	0.085198	360628	participation_nonresponse	TRUE	reported	NA	NA	NA	NA	NA	NA	NA	NA	17	5139807	0.0126	7.18254	6.585e-13	478937	exposure	TRUE	reported	Kr1qgc	2	TRUE
rs5848	T	C	T	C	0.0646	0.0031588	0.2886	NA	FALSE	FALSE	FALSE	LEDR78	17	42430244	0.0017615	0.072944	360628	participation_nonresponse	TRUE	reported	NA	NA	NA	NA	NA	NA	NA	NA	17	42430244	0.0092	7.02174	1.756e-12	487511	exposure	TRUE	reported	Kr1qgc	2	TRUE
rs593742	G	A	G	A	-0.061	-0.00040233	0.2948	NA	FALSE	FALSE	FALSE	LEDR78	15	59045774	0.0016918	0.81203	360628	participation_nonresponse	TRUE	reported	NA	NA	NA	NA	NA	NA	NA	NA	15	59045774	0.009	-6.77778	1.042e-11	487511	exposure	TRUE	reported	Kr1qgc	2	TRUE
rs6014724	G	A	G	A	-0.1176	0.00070688	0.0898	NA	FALSE	FALSE	FALSE	LEDR78	20	54998544	0.0027594	0.79782	360628	participation_nonresponse	TRUE	reported	NA	NA	NA	NA	NA	NA	NA	NA	20	54998544	0.0145	-8.11034	4.837e-16	487511	exposure	TRUE	reported	Kr1qgc	2	TRUE
rs61679753	A	T	A	T	-0.5412	0.011937	0.0297	NA	FALSE	TRUE	TRUE	LEDR78	19	45400747	0.0045753	0.0090797	360628	participation_nonresponse	TRUE	reported	NA	NA	NA	NA	NA	NA	NA	NA	19	45400747	0.028	-19.3286	2.279e-83	486567	exposure	TRUE	reported	Kr1qgc	2	FALSE
rs61762319	G	A	G	A	0.143	0.00061498	0.0263	NA	FALSE	FALSE	FALSE	LEDR78	3	154801978	0.0046084	0.89384	360628	participation_nonresponse	TRUE	reported	NA	NA	NA	NA	NA	NA	NA	NA	3	154801978	0.0255	5.60784	2.142e-08	487511	exposure	TRUE	reported	Kr1qgc	2	TRUE
rs62375397	T	C	T	C	0.0746	-0.0025707	0.2104	NA	FALSE	FALSE	FALSE	LEDR78	5	86298531	0.0018905	0.17391	360628	participation_nonresponse	TRUE	reported	NA	NA	NA	NA	NA	NA	NA	NA	5	86298531	0.01	7.46	8.579e-14	487511	exposure	TRUE	reported	Kr1qgc	2	TRUE
rs6586028	T	C	T	C	0.0791	0.0012816	0.8036	NA	FALSE	FALSE	FALSE	LEDR78	10	82253984	0.0019215	0.5048	360628	participation_nonresponse	TRUE	reported	NA	NA	NA	NA	NA	NA	NA	NA	10	82253984	0.0103	7.67961	1.329e-14	487511	exposure	TRUE	reported	Kr1qgc	2	TRUE
rs6656401	G	A	G	A	-0.1253	0.00024774	0.8119	NA	FALSE	FALSE	FALSE	LEDR78	1	207692049	0.002035	0.90311	360628	participation_nonresponse	TRUE	reported	NA	NA	NA	NA	NA	NA	NA	NA	1	207692049	0.0104	-12.0481	2.837e-33	487511	exposure	TRUE	reported	Kr1qgc	2	TRUE
rs67250450	C	T	C	T	-0.0559	-0.00061265	0.2125	NA	FALSE	FALSE	FALSE	LEDR78	7	28174986	0.0019476	0.75309	360628	participation_nonresponse	TRUE	reported	NA	NA	NA	NA	NA	NA	NA	NA	7	28174986	0.01	-5.59	2.019e-08	487511	exposure	TRUE	reported	Kr1qgc	2	TRUE
rs6733839	T	C	T	C	0.1686	-0.0010233	0.3891	NA	FALSE	FALSE	FALSE	LEDR78	2	127892810	0.0016185	0.52723	360628	participation_nonresponse	TRUE	reported	NA	NA	NA	NA	NA	NA	NA	NA	2	127892810	0.0084	20.0714	6.48e-90	487511	exposure	TRUE	reported	Kr1qgc	2	TRUE
rs6846529	T	C	T	C	-0.0673	-0.0003711	0.7174	NA	FALSE	FALSE	FALSE	LEDR78	4	11025131	0.0017603	0.83303	360628	participation_nonresponse	TRUE	reported	NA	NA	NA	NA	NA	NA	NA	NA	4	11025131	0.0091	-7.3956	1.252e-13	487511	exposure	TRUE	reported	Kr1qgc	2	TRUE
rs7068231	G	T	G	T	0.0487	0.0009332	0.5974	NA	FALSE	FALSE	FALSE	LEDR78	10	61784928	0.0016063	0.56126	360628	participation_nonresponse	TRUE	reported	NA	NA	NA	NA	NA	NA	NA	NA	10	61784928	0.0084	5.79762	6.789e-09	487511	exposure	TRUE	reported	Kr1qgc	2	TRUE
rs7225002	G	A	G	A	-0.0537	0.0018666	0.403	NA	FALSE	FALSE	FALSE	LEDR78	17	44189067	0.0015798	0.23741	360628	participation_nonresponse	TRUE	reported	NA	NA	NA	NA	NA	NA	NA	NA	17	44189067	0.0084	-6.39286	1.783e-10	487511	exposure	TRUE	reported	Kr1qgc	2	TRUE
rs73223431	T	C	T	C	0.0656	6.7841e-05	0.3694	NA	FALSE	FALSE	FALSE	LEDR78	8	27219987	0.0016154	0.9665	360628	participation_nonresponse	TRUE	reported	NA	NA	NA	NA	NA	NA	NA	NA	8	27219987	0.0084	7.80952	5.336e-15	487511	exposure	TRUE	reported	Kr1qgc	2	TRUE
rs7384878	T	C	T	C	0.0775	0.006937	0.69	NA	FALSE	FALSE	FALSE	LEDR78	7	99932049	0.0016808	3.673e-05	360628	participation_nonresponse	TRUE	reported	NA	NA	NA	NA	NA	NA	NA	NA	7	99932049	0.0089	8.70787	2.133e-18	487511	exposure	TRUE	reported	Kr1qgc	2	TRUE
rs74504435	G	A	G	A	-0.0842	-0.0061085	0.0935	NA	FALSE	FALSE	FALSE	LEDR78	7	54949256	0.0026843	0.022867	360628	participation_nonresponse	TRUE	reported	NA	NA	NA	NA	NA	NA	NA	NA	7	54949256	0.0141	-5.97163	2.046e-09	487511	exposure	TRUE	reported	Kr1qgc	2	TRUE
rs74685827	G	T	G	T	0.1964	0.0055711	0.0186	NA	FALSE	FALSE	FALSE	LEDR78	11	121353077	0.0055658	0.31685	360628	participation_nonresponse	TRUE	reported	NA	NA	NA	NA	NA	NA	NA	NA	11	121353077	0.0303	6.48185	8.628e-11	486567	exposure	TRUE	reported	Kr1qgc	2	TRUE
rs74745468	A	G	A	G	0.0822	0.0018437	0.0875	NA	FALSE	FALSE	FALSE	LEDR78	14	39887676	0.0028276	0.51437	360628	participation_nonresponse	TRUE	reported	NA	NA	NA	NA	NA	NA	NA	NA	14	39887676	0.0145	5.66897	1.396e-08	487511	exposure	TRUE	reported	Kr1qgc	2	TRUE
rs7912495	G	A	G	A	0.0572	-0.00067815	0.4619	NA	FALSE	FALSE	FALSE	LEDR78	10	11718713	0.0015691	0.66561	360628	participation_nonresponse	TRUE	reported	NA	NA	NA	NA	NA	NA	NA	NA	10	11718713	0.0082	6.97561	2.866e-12	487511	exposure	TRUE	reported	Kr1qgc	2	TRUE
rs867230	A	C	A	C	0.1009	-0.0019211	0.6031	NA	FALSE	FALSE	FALSE	LEDR78	8	27468503	0.0015932	0.22791	360628	participation_nonresponse	TRUE	reported	NA	NA	NA	NA	NA	NA	NA	NA	8	27468503	0.0084	12.0119	1.495e-33	487511	exposure	TRUE	reported	Kr1qgc	2	TRUE
rs9676738	A	G	A	G	0.1689	0.010094	0.0419	NA	FALSE	FALSE	FALSE	LEDR78	19	45704771	0.0041495	0.014987	360628	participation_nonresponse	TRUE	reported	NA	NA	NA	NA	NA	NA	NA	NA	19	45704771	0.0228	7.40789	1.244e-13	486567	exposure	TRUE	reported	Kr1qgc	2	TRUE
rs976271	A	G	A	G	0.0467	-0.0012446	0.3613	NA	FALSE	FALSE	FALSE	LEDR78	6	114682727	0.0016194	0.44219	360628	participation_nonresponse	TRUE	reported	NA	NA	NA	NA	NA	NA	NA	NA	6	114682727	0.0084	5.55952	3.235e-08	487511	exposure	TRUE	reported	Kr1qgc	2	TRUE

### Sheet: ST6
Supplementary Table 6: Harmonized data for AD onto education bidirectional analysis
SNP	effect_allele.exposure	other_allele.exposure	effect_allele.outcome	other_allele.outcome	beta.exposure	beta.outcome	eaf.exposure	eaf.outcome	remove	palindromic	ambiguous	id.outcome	chr.outcome	pos.outcome	se.outcome	samplesize.outcome	pval.outcome	outcome	mr_keep.outcome	pval_origin.outcome	X13	proxy.outcome	target_snp.outcome	proxy_snp.outcome	target_a1.outcome	proxy_a1.outcome	target_a2.outcome	proxy_a2.outcome	chr.exposure	pos.exposure	se.exposure	z.exposure	pval.exposure	samplesize.exposure	exposure	mr_keep.exposure	pval_origin.exposure	id.exposure	action	mr_keep
rs10416500	C	G	C	G	0.2003	-0.00387	0.10388	0.0925932	FALSE	TRUE	FALSE	NEyct1	19	45586498	0.00293	765283	0.1864	education	TRUE	reported	NA	NA	NA	NA	NA	NA	NA	NA	19	45586498	0.0274	7.31022	2.742e-13	63926	AD	TRUE	reported	tGEOZl	2	TRUE
rs10808026	A	C	A	C	-0.1006	-0.00245	0.204181	0.200185	FALSE	FALSE	FALSE	NEyct1	7	143099133	0.00201	765283	0.2227	education	TRUE	reported	NA	NA	NA	NA	NA	NA	NA	NA	7	143099133	0.0157	-6.40764	1.302e-10	82771	AD	TRUE	reported	tGEOZl	2	TRUE
rs1081105	C	A	C	A	0.942	0.00666	0.0285397	0.0260548	FALSE	FALSE	FALSE	NEyct1	19	45412955	0.00521	765283	0.2015	education	TRUE	reported	NA	NA	NA	NA	NA	NA	NA	NA	19	45412955	0.0436	21.6055	1.51e-103	63926	AD	TRUE	reported	tGEOZl	2	TRUE
rs11218343	C	T	C	T	-0.2203	0.01009	0.0344953	0.0440715	FALSE	FALSE	FALSE	NEyct1	11	121435587	0.00432	765283	0.0196698	education	TRUE	reported	NA	NA	NA	NA	NA	NA	NA	NA	11	121435587	0.0315	-6.99365	2.883e-12	82771	AD	TRUE	reported	tGEOZl	2	TRUE
rs114812713	C	G	C	G	0.277632	0.00117	0.0185321	0.0189252	FALSE	TRUE	FALSE	NEyct1	6	41034000	0.00508	765283	0.818	education	TRUE	reported	NA	NA	NA	NA	NA	NA	NA	NA	6	41034000	0.0510204	5.44158	2.1e-13	94437	AD	TRUE	reported	tGEOZl	2	TRUE
rs12539172	C	T	C	T	0.0823	-0.00462	0.713522	0.686742	FALSE	FALSE	FALSE	NEyct1	7	100091795	0.00174	765283	0.00790205	education	TRUE	reported	NA	NA	NA	NA	NA	NA	NA	NA	7	100091795	0.0134	6.14179	9.258e-10	82771	AD	TRUE	reported	tGEOZl	2	TRUE
rs12881735	C	T	C	T	-0.0861	0.00565	0.237663	0.215568	FALSE	FALSE	FALSE	NEyct1	14	92932828	0.00193	765283	0.003425	education	TRUE	reported	NA	NA	NA	NA	NA	NA	NA	NA	14	92932828	0.0149	-5.77852	7.354e-09	82771	AD	TRUE	reported	tGEOZl	2	TRUE
rs138190086	A	G	A	G	0.262364	-0.00884	0.0168662	0.017801	FALSE	FALSE	FALSE	NEyct1	17	61538148	0.00609	765283	0.1468	education	TRUE	reported	NA	NA	NA	NA	NA	NA	NA	NA	17	61538148	0.0586735	4.4716	5.3e-09	94437	AD	TRUE	reported	tGEOZl	2	TRUE
rs147711004	A	G	A	G	1.1354	0.01176	0.0214858	0.0279643	FALSE	FALSE	FALSE	NEyct1	19	45337918	0.00437	765283	0.00707995	education	TRUE	reported	NA	NA	NA	NA	NA	NA	NA	NA	19	45337918	0.0366	31.0219	1e-200	63926	AD	TRUE	reported	tGEOZl	2	TRUE
rs150685845	G	A	G	A	0.5561	-0.00655	0.0192168	0.0124731	FALSE	FALSE	FALSE	NEyct1	19	45675180	0.00685	765283	0.3391	education	TRUE	reported	NA	NA	NA	NA	NA	NA	NA	NA	19	45675180	0.0645	8.62171	6.621e-18	63926	AD	TRUE	reported	tGEOZl	2	TRUE
rs17125924	G	A	G	A	0.1279	0.00648	0.0994194	0.0865414	FALSE	FALSE	FALSE	NEyct1	14	53391680	0.00278	765283	0.0195501	education	TRUE	reported	NA	NA	NA	NA	NA	NA	NA	NA	14	53391680	0.0211	6.06161	1.424e-09	82771	AD	TRUE	reported	tGEOZl	2	TRUE
rs2830500	A	C	A	C	-0.0725707	-0.00278	0.336	0.301956	FALSE	FALSE	FALSE	NEyct1	21	28156856	0.00177	765283	0.1156	education	TRUE	reported	NA	NA	NA	NA	NA	NA	NA	NA	21	28156856	0.0127551	-5.68954	2.6e-08	94437	AD	TRUE	reported	tGEOZl	2	TRUE
rs3740688	T	G	T	G	0.0887	-0.00223	0.52621	0.553172	FALSE	FALSE	FALSE	NEyct1	11	47380340	0.00162	765283	0.1699	education	TRUE	reported	NA	NA	NA	NA	NA	NA	NA	NA	11	47380340	0.0123	7.21138	5.462e-13	82771	AD	TRUE	reported	tGEOZl	2	TRUE
rs3752246	C	G	C	G	-0.1363	-0.00265	0.837931	0.826548	FALSE	TRUE	FALSE	NEyct1	19	1056492	0.00215	765283	0.2161	education	TRUE	reported	NA	NA	NA	NA	NA	NA	NA	NA	19	1056492	0.0167	-8.16168	3.062e-16	82771	AD	TRUE	reported	tGEOZl	2	TRUE
rs3851179	C	T	C	T	0.1304	-0.00543	0.667151	0.639344	FALSE	FALSE	FALSE	NEyct1	11	85868640	0.00168	765283	0.001199	education	TRUE	reported	NA	NA	NA	NA	NA	NA	NA	NA	11	85868640	0.0126	10.3492	6.032e-25	82771	AD	TRUE	reported	tGEOZl	2	TRUE
rs4844610	C	A	C	A	-0.1569	0.00075	0.780138	0.82952	FALSE	FALSE	FALSE	NEyct1	1	207802552	0.00209	765283	0.7199	education	TRUE	reported	NA	NA	NA	NA	NA	NA	NA	NA	1	207802552	0.0155	-10.1226	3.601e-24	82771	AD	TRUE	reported	tGEOZl	2	TRUE
rs593742	G	A	G	A	-0.0725707	0.00185	0.297965	0.312519	FALSE	FALSE	FALSE	NEyct1	15	59045774	0.00175	765283	0.2902	education	TRUE	reported	NA	NA	NA	NA	NA	NA	NA	NA	15	59045774	0.0102041	-7.11193	6.8e-09	94437	AD	TRUE	reported	tGEOZl	2	TRUE
rs6024870	A	G	A	G	-0.1229	-0.00156	0.0828199	0.0820604	FALSE	FALSE	FALSE	NEyct1	20	54997568	0.00294	765283	0.5953	education	TRUE	reported	NA	NA	NA	NA	NA	NA	NA	NA	20	54997568	0.0223	-5.51121	3.463e-08	82771	AD	TRUE	reported	tGEOZl	2	TRUE
rs62039712	A	G	A	G	0.14842	0.00147	0.0942294	0.113135	FALSE	FALSE	FALSE	NEyct1	16	79355857	0.00274	765283	0.5928	education	TRUE	reported	NA	NA	NA	NA	NA	NA	NA	NA	16	79355857	0.0331633	4.47543	3.7e-08	94437	AD	TRUE	reported	tGEOZl	2	TRUE
rs6733839	T	C	T	C	0.1814	0.00148	0.394804	0.381968	FALSE	FALSE	FALSE	NEyct1	2	127892810	0.00261	765283	0.5709	education	TRUE	reported	NA	NA	NA	NA	NA	NA	NA	NA	2	127892810	0.013	13.9538	2.05e-44	82771	AD	TRUE	reported	tGEOZl	2	TRUE
rs7185636	C	T	C	T	-0.0833816	-0.00095	0.155717	0.193348	FALSE	FALSE	FALSE	NEyct1	16	19808163	0.00217	765283	0.661601	education	TRUE	reported	NA	NA	NA	NA	NA	NA	NA	NA	16	19808163	0.0153061	-5.4476	2.4e-08	94437	AD	TRUE	reported	tGEOZl	2	TRUE
rs73223431	T	C	T	C	0.0962	0.00436	0.294171	0.366508	FALSE	FALSE	FALSE	NEyct1	8	27219987	0.00168	765283	0.00941304	education	TRUE	reported	NA	NA	NA	NA	NA	NA	NA	NA	8	27219987	0.0128	7.51562	6.297e-14	82771	AD	TRUE	reported	tGEOZl	2	TRUE
rs75364577	A	G	A	G	0.114	0.00253	0.153804	0.155574	FALSE	FALSE	FALSE	NEyct1	19	1028149	0.00232	765283	0.276	education	TRUE	reported	NA	NA	NA	NA	NA	NA	NA	NA	19	1028149	0.0198	5.75758	9.228e-09	82771	AD	TRUE	reported	tGEOZl	2	TRUE
rs7920721	G	A	G	A	0.076961	0.00163	0.393236	0.375146	FALSE	FALSE	FALSE	NEyct1	10	11720308	0.00169	765283	0.335	education	TRUE	reported	NA	NA	NA	NA	NA	NA	NA	NA	10	11720308	0.0127551	6.03375	1.8e-11	94437	AD	TRUE	reported	tGEOZl	2	TRUE
rs7933202	C	A	C	A	-0.113	-0.00084	0.340769	0.368941	FALSE	FALSE	FALSE	NEyct1	11	59936926	0.00166	765283	0.612999	education	TRUE	reported	NA	NA	NA	NA	NA	NA	NA	NA	11	59936926	0.0125	-9.04	1.913e-19	82771	AD	TRUE	reported	tGEOZl	2	TRUE
rs9331896	T	C	T	C	0.132	0.00233	0.609557	0.602464	FALSE	FALSE	FALSE	NEyct1	8	27467686	0.00167	765283	0.1627	education	TRUE	reported	NA	NA	NA	NA	NA	NA	NA	NA	8	27467686	0.013	10.1538	4.634e-24	82771	AD	TRUE	reported	tGEOZl	2	TRUE
rs9473117	C	A	C	A	0.0873	0.00474	0.264898	0.260825	FALSE	FALSE	FALSE	NEyct1	6	47431284	0.00182	765283	0.00906192	education	TRUE	reported	NA	NA	NA	NA	NA	NA	NA	NA	6	47431284	0.0135	6.46667	1.163e-10	82771	AD	TRUE	reported	tGEOZl	2	TRUE

### Sheet: ST7
Supplementary Table 7: Harmonized data for AD onto weighted participation bidirectional analysis
SNP	effect_allele.exposure	other_allele.exposure	effect_allele.outcome	other_allele.outcome	beta.exposure	beta.outcome	eaf.exposure	eaf.outcome	remove	palindromic	ambiguous	id.outcome	chr.outcome	pos.outcome	se.outcome	pval.outcome	outcome	mr_keep.outcome	pval_origin.outcome	X13	samplesize.outcome	proxy.outcome	target_snp.outcome	proxy_snp.outcome	target_a1.outcome	proxy_a1.outcome	target_a2.outcome	proxy_a2.outcome	chr.exposure	pos.exposure	se.exposure	z.exposure	pval.exposure	samplesize.exposure	exposure	mr_keep.exposure	pval_origin.exposure	id.exposure	action	mr_keep
rs3752246	C	G	C	G	-0.1363	-0.0024263	0.837931	NA	FALSE	TRUE	TRUE	D6LQ5R	19	1063443	0.0012318	0.048881	participation_weighted	TRUE	reported	NA	102215	TRUE	rs3752246	rs4147929	G	A	C	G	19	1056492	0.0167	-8.16168	3.062e-16	82771	AD	TRUE	reported	s4U0dZ	2	FALSE
rs10416500	C	G	C	G	0.2003	0.00072923	0.10388	NA	FALSE	TRUE	TRUE	QLwJb0	19	45586498	0.0015268	0.63292	participation_weighted	TRUE	reported	NA	NA	NA	NA	NA	NA	NA	NA	NA	19	45586498	0.0274	7.31022	2.742e-13	63926	AD	TRUE	reported	s4U0dZ	2	FALSE
rs10808026	A	C	A	C	-0.1006	0.0017953	0.204181	NA	FALSE	FALSE	FALSE	QLwJb0	7	143099133	0.0011455	0.11707	participation_weighted	TRUE	reported	NA	NA	NA	NA	NA	NA	NA	NA	NA	7	143099133	0.0157	-6.40764	1.302e-10	82771	AD	TRUE	reported	s4U0dZ	2	TRUE
rs1081105	C	A	C	A	0.942	-0.0013498	0.0285397	NA	FALSE	FALSE	FALSE	QLwJb0	19	45412955	0.0031948	0.67267	participation_weighted	TRUE	reported	NA	NA	NA	NA	NA	NA	NA	NA	NA	19	45412955	0.0436	21.6055	1.51e-103	63926	AD	TRUE	reported	s4U0dZ	2	TRUE
rs10933431	C	G	C	G	0.0939	0.0029196	0.76053	NA	FALSE	TRUE	TRUE	QLwJb0	2	233981912	0.0013107	0.025913	participation_weighted	TRUE	reported	NA	NA	NA	NA	NA	NA	NA	NA	NA	2	233981912	0.0159	5.90566	3.423e-09	82771	AD	TRUE	reported	s4U0dZ	2	FALSE
rs11218343	C	T	C	T	-0.2203	-0.00032747	0.0344953	NA	FALSE	FALSE	FALSE	QLwJb0	11	121435587	0.0022555	0.88456	participation_weighted	TRUE	reported	NA	NA	NA	NA	NA	NA	NA	NA	NA	11	121435587	0.0315	-6.99365	2.883e-12	82771	AD	TRUE	reported	s4U0dZ	2	TRUE
rs114812713	C	G	C	G	0.277632	-0.0019782	0.0185321	NA	FALSE	TRUE	TRUE	QLwJb0	6	41034000	0.0039293	0.61464	participation_weighted	TRUE	reported	NA	NA	NA	NA	NA	NA	NA	NA	NA	6	41034000	0.0510204	5.44158	2.1e-13	94437	AD	TRUE	reported	s4U0dZ	2	FALSE
rs12539172	C	T	C	T	0.0823	0.0017033	0.713522	NA	FALSE	FALSE	FALSE	QLwJb0	7	100091795	0.00096231	0.07673	participation_weighted	TRUE	reported	NA	NA	NA	NA	NA	NA	NA	NA	NA	7	100091795	0.0134	6.14179	9.258e-10	82771	AD	TRUE	reported	s4U0dZ	2	TRUE
rs12881735	C	T	C	T	-0.0861	-0.0018071	0.237663	NA	FALSE	FALSE	FALSE	QLwJb0	14	92932828	0.0010762	0.093119	participation_weighted	TRUE	reported	NA	NA	NA	NA	NA	NA	NA	NA	NA	14	92932828	0.0149	-5.77852	7.354e-09	82771	AD	TRUE	reported	s4U0dZ	2	TRUE
rs138190086	A	G	A	G	0.262364	-0.0043297	0.0168662	NA	FALSE	FALSE	FALSE	QLwJb0	17	61538148	0.0039538	0.27348	participation_weighted	TRUE	reported	NA	NA	NA	NA	NA	NA	NA	NA	NA	17	61538148	0.0586735	4.4716	5.3e-09	94437	AD	TRUE	reported	s4U0dZ	2	TRUE
rs147711004	A	G	A	G	1.1354	-0.00020032	0.0214858	NA	FALSE	FALSE	FALSE	QLwJb0	19	45337918	0.0024788	0.93559	participation_weighted	TRUE	reported	NA	NA	NA	NA	NA	NA	NA	NA	NA	19	45337918	0.0366	31.0219	1e-200	63926	AD	TRUE	reported	s4U0dZ	2	TRUE
rs150685845	G	A	G	A	0.5561	0.0043274	0.0192168	NA	FALSE	FALSE	FALSE	QLwJb0	19	45675180	0.004363	0.32127	participation_weighted	TRUE	reported	NA	NA	NA	NA	NA	NA	NA	NA	NA	19	45675180	0.0645	8.62171	6.621e-18	63926	AD	TRUE	reported	s4U0dZ	2	TRUE
rs17125924	G	A	G	A	0.1279	0.0017414	0.0994194	NA	FALSE	FALSE	FALSE	QLwJb0	14	53391680	0.0014556	0.23154	participation_weighted	TRUE	reported	NA	NA	NA	NA	NA	NA	NA	NA	NA	14	53391680	0.0211	6.06161	1.424e-09	82771	AD	TRUE	reported	s4U0dZ	2	TRUE
rs2830500	A	C	A	C	-0.0725707	0.00056675	0.336	NA	FALSE	FALSE	FALSE	QLwJb0	21	28156856	0.00098611	0.56548	participation_weighted	TRUE	reported	NA	NA	NA	NA	NA	NA	NA	NA	NA	21	28156856	0.0127551	-5.68954	2.6e-08	94437	AD	TRUE	reported	s4U0dZ	2	TRUE
rs3740688	T	G	T	G	0.0887	0.00048109	0.52621	NA	FALSE	FALSE	FALSE	QLwJb0	11	47380340	0.00097044	0.62008	participation_weighted	TRUE	reported	NA	NA	NA	NA	NA	NA	NA	NA	NA	11	47380340	0.0123	7.21138	5.462e-13	82771	AD	TRUE	reported	s4U0dZ	2	TRUE
rs3851179	C	T	C	T	0.1304	-0.00019981	0.667151	NA	FALSE	FALSE	FALSE	QLwJb0	11	85868640	0.000948	0.83307	participation_weighted	TRUE	reported	NA	NA	NA	NA	NA	NA	NA	NA	NA	11	85868640	0.0126	10.3492	6.032e-25	82771	AD	TRUE	reported	s4U0dZ	2	TRUE
rs4844610	C	A	C	A	-0.1569	-0.00032671	0.780138	NA	FALSE	FALSE	FALSE	QLwJb0	1	207802552	0.0011638	0.77892	participation_weighted	TRUE	reported	NA	NA	NA	NA	NA	NA	NA	NA	NA	1	207802552	0.0155	-10.1226	3.601e-24	82771	AD	TRUE	reported	s4U0dZ	2	TRUE
rs593742	G	A	G	A	-0.0725707	0.00069435	0.297965	NA	FALSE	FALSE	FALSE	QLwJb0	15	59045774	0.0010334	0.50164	participation_weighted	TRUE	reported	NA	NA	NA	NA	NA	NA	NA	NA	NA	15	59045774	0.0102041	-7.11193	6.8e-09	94437	AD	TRUE	reported	s4U0dZ	2	TRUE
rs6024870	A	G	A	G	-0.1229	-0.0020674	0.0828199	NA	FALSE	FALSE	FALSE	QLwJb0	20	54997568	0.0017018	0.22442	participation_weighted	TRUE	reported	NA	NA	NA	NA	NA	NA	NA	NA	NA	20	54997568	0.0223	-5.51121	3.463e-08	82771	AD	TRUE	reported	s4U0dZ	2	TRUE
rs62039712	A	G	A	G	0.14842	0.00065085	0.0942294	NA	FALSE	FALSE	FALSE	QLwJb0	16	79355857	0.0014509	0.65372	participation_weighted	TRUE	reported	NA	NA	NA	NA	NA	NA	NA	NA	NA	16	79355857	0.0331633	4.47543	3.7e-08	94437	AD	TRUE	reported	s4U0dZ	2	TRUE
rs6733839	T	C	T	C	0.1814	-0.0010313	0.394804	NA	FALSE	FALSE	FALSE	QLwJb0	2	127892810	0.0010201	0.31204	participation_weighted	TRUE	reported	NA	NA	NA	NA	NA	NA	NA	NA	NA	2	127892810	0.013	13.9538	2.05e-44	82771	AD	TRUE	reported	s4U0dZ	2	TRUE
rs7185636	C	T	C	T	-0.0833816	-0.000447	0.155717	NA	FALSE	FALSE	FALSE	QLwJb0	16	19808163	0.0012239	0.71493	participation_weighted	TRUE	reported	NA	NA	NA	NA	NA	NA	NA	NA	NA	16	19808163	0.0153061	-5.4476	2.4e-08	94437	AD	TRUE	reported	s4U0dZ	2	TRUE
rs73223431	T	C	T	C	0.0962	-0.0022014	0.294171	NA	FALSE	FALSE	FALSE	QLwJb0	8	27219987	0.0009918	0.026443	participation_weighted	TRUE	reported	NA	NA	NA	NA	NA	NA	NA	NA	NA	8	27219987	0.0128	7.51562	6.297e-14	82771	AD	TRUE	reported	s4U0dZ	2	TRUE
rs7412	T	C	T	C	-0.4673	-0.00022378	0.0956586	NA	FALSE	FALSE	FALSE	QLwJb0	19	45412079	0.0016079	0.88931	participation_weighted	TRUE	reported	NA	NA	NA	NA	NA	NA	NA	NA	NA	19	45412079	0.0305	-15.3213	6.401e-53	63926	AD	TRUE	reported	s4U0dZ	2	TRUE
rs75364577	A	G	A	G	0.114	-0.0026569	0.153804	NA	FALSE	FALSE	FALSE	QLwJb0	19	1028149	0.0014544	0.067732	participation_weighted	TRUE	reported	NA	NA	NA	NA	NA	NA	NA	NA	NA	19	1028149	0.0198	5.75758	9.228e-09	82771	AD	TRUE	reported	s4U0dZ	2	TRUE
rs7920721	G	A	G	A	0.076961	0.00029242	0.393236	NA	FALSE	FALSE	FALSE	QLwJb0	10	11720308	0.00093232	0.75379	participation_weighted	TRUE	reported	NA	NA	NA	NA	NA	NA	NA	NA	NA	10	11720308	0.0127551	6.03375	1.8e-11	94437	AD	TRUE	reported	s4U0dZ	2	TRUE
rs7933202	C	A	C	A	-0.113	-0.0011634	0.340769	NA	FALSE	FALSE	FALSE	QLwJb0	11	59936926	0.00093393	0.21288	participation_weighted	TRUE	reported	NA	NA	NA	NA	NA	NA	NA	NA	NA	11	59936926	0.0125	-9.04	1.913e-19	82771	AD	TRUE	reported	s4U0dZ	2	TRUE
rs9331896	T	C	T	C	0.132	0.00050464	0.609557	NA	FALSE	FALSE	FALSE	QLwJb0	8	27467686	0.00092776	0.58649	participation_weighted	TRUE	reported	NA	NA	NA	NA	NA	NA	NA	NA	NA	8	27467686	0.013	10.1538	4.634e-24	82771	AD	TRUE	reported	s4U0dZ	2	TRUE
rs9473117	C	A	C	A	0.0873	9.1498e-05	0.264898	NA	FALSE	FALSE	FALSE	QLwJb0	6	47431284	0.0010496	0.93053	participation_weighted	TRUE	reported	NA	NA	NA	NA	NA	NA	NA	NA	NA	6	47431284	0.0135	6.46667	1.163e-10	82771	AD	TRUE	reported	s4U0dZ	2	TRUE

### Sheet: ST8
Supplementary Table 8: Harmonized data for AD/ADRD onto participation bidirectional analysis
SNP	effect_allele.exposure	other_allele.exposure	effect_allele.outcome	other_allele.outcome	beta.exposure	beta.outcome	eaf.exposure	eaf.outcome	remove	palindromic	ambiguous	id.outcome	chr.outcome	pos.outcome	se.outcome	pval.outcome	outcome	mr_keep.outcome	pval_origin.outcome	z.outcome	samplesize.outcome	st_beta.outcome	st_se.outcome	X13	proxy.outcome	target_snp.outcome	proxy_snp.outcome	target_a1.outcome	proxy_a1.outcome	target_a2.outcome	proxy_a2.outcome	chr.exposure	pos.exposure	se.exposure	z.exposure	pval.exposure	samplesize.exposure	exposure	mr_keep.exposure	pval_origin.exposure	id.exposure	action	mr_keep
rs1065712	C	G	C	G	0.1081	-0.00240351	0.053	0.048646	FALSE	TRUE	FALSE	FPLxDZ	8	11702122	0.00230208	0.3	participation	TRUE	reported	-1.04406	294787	-0.00632064	0.0060539	NA	NA	NA	NA	NA	NA	NA	NA	8	11702122	0.0185	5.84324	5.462e-09	486567	exposure	TRUE	reported	Kr1qgc	2	TRUE
rs10792832	G	A	G	A	0.1056	-0.000930782	0.6422	0.62983	FALSE	FALSE	FALSE	FPLxDZ	11	85867875	0.00100285	0.34	participation	TRUE	reported	-0.928137	294787	-0.0025034	0.00269723	NA	NA	NA	NA	NA	NA	NA	NA	11	85867875	0.0084	12.5714	6.334e-36	487511	exposure	TRUE	reported	Kr1qgc	2	TRUE
rs10933431	C	G	C	G	0.0852	0.00115979	0.7657	0.781095	FALSE	TRUE	FALSE	FPLxDZ	2	233981912	0.00117169	0.31	participation	TRUE	reported	0.989844	294787	0.00311758	0.00314956	NA	NA	NA	NA	NA	NA	NA	NA	2	233981912	0.0099	8.60606	1.043e-17	486567	exposure	TRUE	reported	Kr1qgc	2	TRUE
rs11218343	C	T	C	T	-0.1654	0.0099091	0.039	0.037057	FALSE	FALSE	FALSE	FPLxDZ	11	121435587	0.00257018	0.00013	participation	TRUE	reported	3.85541	294787	0.02658	0.00689421	NA	NA	NA	NA	NA	NA	NA	NA	11	121435587	0.0214	-7.72897	1.01e-14	487511	exposure	TRUE	reported	Kr1qgc	2	TRUE
rs112481437	A	G	A	G	0.2935	0.00113731	0.0281	0.028813	FALSE	FALSE	FALSE	FPLxDZ	19	45549135	0.00303964	0.72	participation	TRUE	reported	0.374159	294787	0.00291301	0.00778547	NA	NA	NA	NA	NA	NA	NA	NA	19	45549135	0.0278	10.5576	4.863e-26	486567	exposure	TRUE	reported	Kr1qgc	2	TRUE
rs113706587	A	G	A	G	0.0925	0.0050679	0.1103	0.101688	FALSE	FALSE	FALSE	FPLxDZ	5	179628150	0.00161783	0.0017	participation	TRUE	reported	3.13253	294787	0.013498	0.00430899	NA	NA	NA	NA	NA	NA	NA	NA	5	179628150	0.0133	6.95489	3.38e-12	487511	exposure	TRUE	reported	Kr1qgc	2	TRUE
rs1140239	T	C	T	C	-0.0592	-0.000458597	0.3789	0.401701	FALSE	FALSE	FALSE	FPLxDZ	16	30023786	0.000988123	0.67	participation	TRUE	reported	-0.464109	294787	-0.00123294	0.00265656	NA	TRUE	rs1140239	rs12325400	C	C	T	G	16	30021402	0.0086	-6.88372	4.613e-12	478937	exposure	TRUE	reported	Kr1qgc	2	TRUE
rs11500477	A	T	A	T	0.0585	0.00263344	0.3747	0.369536	FALSE	TRUE	FALSE	FPLxDZ	11	47409051	0.00101647	0.0096	participation	TRUE	reported	2.59077	294787	0.00699031	0.00269816	NA	NA	NA	NA	NA	NA	NA	NA	11	47409051	0.0084	6.96429	3.277e-12	487511	exposure	TRUE	reported	Kr1qgc	2	TRUE
rs117310449	T	C	T	C	0.7701	-0.0164573	0.0169	0.012058	FALSE	FALSE	FALSE	FPLxDZ	19	45393516	0.00446916	0.00026	participation	TRUE	reported	-3.68241	294787	-0.043939	0.0119321	NA	NA	NA	NA	NA	NA	NA	NA	19	45393516	0.0338	22.784	3.26e-115	485999	exposure	TRUE	reported	Kr1qgc	2	TRUE
rs117618017	T	C	T	C	0.113	-0.000936295	0.1439	0.138946	FALSE	FALSE	FALSE	FPLxDZ	15	63569902	0.00140195	0.53	participation	TRUE	reported	-0.667852	294787	-0.00251462	0.00376524	NA	NA	NA	NA	NA	NA	NA	NA	15	63569902	0.0119	9.4958	1.746e-21	487511	exposure	TRUE	reported	Kr1qgc	2	TRUE
rs11769559	C	T	C	T	-0.0695	0.00147692	0.4059	0.408066	FALSE	FALSE	FALSE	FPLxDZ	7	143111296	0.000990928	0.14	participation	TRUE	reported	1.49044	294787	0.0039495	0.00264989	NA	NA	NA	NA	NA	NA	NA	NA	7	143111296	0.0085	-8.17647	3.997e-16	477993	exposure	TRUE	reported	Kr1qgc	2	TRUE
rs12151021	G	A	G	A	-0.1055	0.00198794	0.6643	0.674223	FALSE	FALSE	FALSE	FPLxDZ	19	1050874	0.00103961	0.054	participation	TRUE	reported	1.9122	294787	0.00531372	0.00277886	NA	NA	NA	NA	NA	NA	NA	NA	19	1050874	0.0093	-11.3441	4.089e-30	486567	exposure	TRUE	reported	Kr1qgc	2	TRUE
rs12444183	G	A	G	A	0.0591	0.00143559	0.6128	0.617056	FALSE	FALSE	FALSE	FPLxDZ	16	81773209	0.00100528	0.15	participation	TRUE	reported	1.42805	294787	0.00382598	0.00267916	NA	NA	NA	NA	NA	NA	NA	NA	16	81773209	0.0084	7.03571	2.207e-12	487511	exposure	TRUE	reported	Kr1qgc	2	TRUE
rs12590654	A	G	A	G	-0.0693	0.00113071	0.3279	0.339734	FALSE	FALSE	FALSE	FPLxDZ	14	92938855	0.00103044	0.28	participation	TRUE	reported	1.09731	294787	0.00301738	0.0027498	NA	NA	NA	NA	NA	NA	NA	NA	14	92938855	0.0087	-7.96552	2.077e-15	487511	exposure	TRUE	reported	Kr1qgc	2	TRUE
rs12972720	C	G	C	G	-0.0516	-0.00251663	0.5208	0.534308	FALSE	TRUE	TRUE	FPLxDZ	19	1854151	0.000981595	0.0099	participation	TRUE	reported	-2.56382	294787	-0.00669372	0.00261084	NA	NA	NA	NA	NA	NA	NA	NA	19	1854151	0.009	-5.73333	9.896e-09	486567	exposure	TRUE	reported	Kr1qgc	2	FALSE
rs1385742	T	A	T	A	-0.0624	-0.00095162	0.6428	0.646578	FALSE	TRUE	FALSE	FPLxDZ	6	47595155	0.0010239	0.34	participation	TRUE	reported	-0.929407	294787	-0.00253209	0.00272441	NA	NA	NA	NA	NA	NA	NA	NA	6	47595155	0.0086	-7.25581	4.686e-13	487511	exposure	TRUE	reported	Kr1qgc	2	TRUE
rs143332484	T	C	T	C	0.3346	9.85863e-05	0.0126	0.010022	FALSE	FALSE	FALSE	FPLxDZ	6	41129207	0.00486328	0.99	participation	TRUE	reported	0.0202716	294787	0.00026505	0.013075	NA	NA	NA	NA	NA	NA	NA	NA	6	41129207	0.0376	8.89894	6.035e-19	486567	exposure	TRUE	reported	Kr1qgc	2	TRUE
rs148601586	G	C	G	C	0.6483	-0.0163545	0.0145	0.013497	FALSE	TRUE	FALSE	FPLxDZ	19	45346666	0.00430259	0.00014	participation	TRUE	reported	-3.80108	294787	-0.0429002	0.0112863	NA	NA	NA	NA	NA	NA	NA	NA	19	45346666	0.0366	17.7131	2.724e-70	485999	exposure	TRUE	reported	Kr1qgc	2	TRUE
rs1582763	A	G	A	G	-0.086	0.00143862	0.371	0.380084	FALSE	FALSE	FALSE	FPLxDZ	11	60021948	0.000999931	0.15	participation	TRUE	reported	1.43872	294787	0.00386011	0.00268301	NA	NA	NA	NA	NA	NA	NA	NA	11	60021948	0.0084	-10.2381	1.654e-24	487511	exposure	TRUE	reported	Kr1qgc	2	TRUE
rs1693551	C	T	C	T	0.0459	-0.00115998	0.4672	0.461308	FALSE	FALSE	FALSE	FPLxDZ	8	101675584	0.000972188	0.23	participation	TRUE	reported	-1.19316	294787	-0.0031172	0.00261255	NA	NA	NA	NA	NA	NA	NA	NA	8	101675584	0.0081	5.66667	1.785e-08	487511	exposure	TRUE	reported	Kr1qgc	2	TRUE
rs17125924	G	A	G	A	0.0881	-0.000351787	0.0892	0.091847	FALSE	FALSE	FALSE	FPLxDZ	14	53391680	0.00168252	0.84	participation	TRUE	reported	-0.209083	294787	-0.000942841	0.0045094	NA	NA	NA	NA	NA	NA	NA	NA	14	53391680	0.0142	6.20423	5.819e-10	487511	exposure	TRUE	reported	Kr1qgc	2	TRUE
rs1800978	G	C	G	C	0.0682	-0.00108838	0.13	0.124226	FALSE	TRUE	FALSE	FPLxDZ	9	107665978	0.00147604	0.47	participation	TRUE	reported	-0.737365	294787	-0.00291146	0.00394846	NA	NA	NA	NA	NA	NA	NA	NA	9	107665978	0.0121	5.63636	1.608e-08	487511	exposure	TRUE	reported	Kr1qgc	2	TRUE
rs190651665	G	T	G	T	-0.1598	0.00419268	0.0299	0.033003	FALSE	FALSE	FALSE	FPLxDZ	19	45456103	0.0027152	0.13	participation	TRUE	reported	1.54415	294787	0.0112572	0.00729021	NA	NA	NA	NA	NA	NA	NA	NA	19	45456103	0.026	-6.14615	8.371e-10	486567	exposure	TRUE	reported	Kr1qgc	2	TRUE
rs2070902	T	C	T	C	-0.0537	0.000426797	0.2539	0.257957	FALSE	FALSE	FALSE	FPLxDZ	1	161187665	0.00111153	0.73	participation	TRUE	reported	0.383973	294787	0.00114299	0.00297675	NA	NA	NA	NA	NA	NA	NA	NA	1	161187665	0.0094	-5.71277	1.048e-08	487511	exposure	TRUE	reported	Kr1qgc	2	TRUE
rs2154481	T	C	T	C	0.05	0.000571405	0.5236	0.518157	FALSE	FALSE	FALSE	FPLxDZ	21	27473875	0.000975747	0.56	participation	TRUE	reported	0.585608	294787	0.00152635	0.00260644	NA	NA	NA	NA	NA	NA	NA	NA	21	27473875	0.0082	6.09756	1.017e-09	487511	exposure	TRUE	reported	Kr1qgc	2	TRUE
rs2526377	G	A	G	A	-0.0452	0.00263395	0.4449	0.442429	FALSE	FALSE	FALSE	FPLxDZ	17	56410041	0.000980928	0.0071	participation	TRUE	reported	2.68516	294787	0.00704083	0.00262213	NA	NA	NA	NA	NA	NA	NA	NA	17	56410041	0.0082	-5.5122	4.107e-08	487511	exposure	TRUE	reported	Kr1qgc	2	TRUE
rs2830489	T	C	T	C	-0.0547	-0.00200331	0.2809	0.275002	FALSE	FALSE	FALSE	FPLxDZ	21	28148191	0.00108614	0.068	participation	TRUE	reported	-1.84443	294787	-0.00537965	0.0029167	NA	NA	NA	NA	NA	NA	NA	NA	21	28148191	0.0091	-6.01099	1.718e-09	487511	exposure	TRUE	reported	Kr1qgc	2	TRUE
rs28577986	A	G	A	G	0.0698	-0.000440426	0.2632	0.282774	FALSE	FALSE	FALSE	FPLxDZ	14	106200232	0.00107658	0.69	participation	TRUE	reported	-0.409097	294787	-0.00118307	0.0028919	NA	NA	NA	NA	NA	NA	NA	NA	14	106200232	0.0111	6.28829	3.38e-10	472090	exposure	TRUE	reported	Kr1qgc	2	TRUE
rs34173062	A	G	A	G	0.1139	0.00225166	0.0814	0.071798	FALSE	FALSE	FALSE	FPLxDZ	8	145158607	0.00198776	0.23	participation	TRUE	reported	1.13276	294787	0.00571467	0.0050449	NA	NA	NA	NA	NA	NA	NA	NA	8	145158607	0.0163	6.98773	2.934e-12	486567	exposure	TRUE	reported	Kr1qgc	2	TRUE
rs365653	G	A	G	A	-0.256	0.00142556	0.1082	0.115266	FALSE	FALSE	FALSE	FPLxDZ	19	45361646	0.00153344	0.34	participation	TRUE	reported	0.929648	294787	0.00379133	0.00407824	NA	NA	NA	NA	NA	NA	NA	NA	19	45361646	0.0146	-17.5342	1.848e-68	486567	exposure	TRUE	reported	Kr1qgc	2	TRUE
rs4292	T	C	T	C	0.0688	-0.0017035	0.617	0.624833	FALSE	FALSE	FALSE	FPLxDZ	17	61554341	0.00100748	0.088	participation	TRUE	reported	-1.69085	294787	-0.00454821	0.00268989	NA	NA	NA	NA	NA	NA	NA	NA	17	61554341	0.0084	8.19048	3.474e-16	487511	exposure	TRUE	reported	Kr1qgc	2	TRUE
rs4485362	G	T	G	T	-0.0463	-1.91968e-05	0.4604	0.46731	FALSE	FALSE	FALSE	FPLxDZ	16	81975831	0.000980446	0.97	participation	TRUE	reported	-0.0195797	294787	-5.11089e-05	0.0026103	NA	NA	NA	NA	NA	NA	NA	NA	16	81975831	0.0083	-5.57831	1.997e-08	487511	exposure	TRUE	reported	Kr1qgc	2	TRUE
rs4690197	G	T	G	T	0.0586	-0.00326265	0.8003	0.789815	FALSE	FALSE	FALSE	FPLxDZ	4	954277	0.00119168	0.0061	participation	TRUE	reported	-2.73786	294787	-0.0087513	0.0031964	NA	TRUE	rs4690197	rs3733347	T	T	G	C	4	953974	0.0102	5.7451	8.39e-09	487511	exposure	TRUE	reported	Kr1qgc	2	TRUE
rs4714447	T	C	T	C	0.0578	-0.00110596	0.3449	0.350059	FALSE	FALSE	FALSE	FPLxDZ	6	41239822	0.00102925	0.28	participation	TRUE	reported	-1.07453	294787	-0.00293387	0.00273038	NA	NA	NA	NA	NA	NA	NA	NA	6	41239822	0.0086	6.72093	1.729e-11	487511	exposure	TRUE	reported	Kr1qgc	2	TRUE
rs4734295	G	A	G	A	0.0487	-0.00064953	0.4606	0.465248	FALSE	FALSE	FALSE	FPLxDZ	8	95995701	0.000975071	0.49	participation	TRUE	reported	-0.666136	294787	-0.0017393	0.00261103	NA	TRUE	rs4734295	rs13276936	A	C	G	T	8	96000919	0.0081	6.01235	1.975e-09	487511	exposure	TRUE	reported	Kr1qgc	2	TRUE
rs563366239	G	A	G	A	-0.2978	0.00412764	0.0122	0.011215	FALSE	FALSE	FALSE	FPLxDZ	19	45335996	0.00484634	0.39	participation	TRUE	reported	0.851703	294787	0.0105334	0.0123674	NA	NA	NA	NA	NA	NA	NA	NA	19	45335996	0.0428	-6.95794	3.28e-12	486567	exposure	TRUE	reported	Kr1qgc	2	TRUE
rs57402520	A	G	A	G	0.0905	0.00235937	0.1217	0.116773	FALSE	FALSE	FALSE	FPLxDZ	17	5139807	0.00151879	0.12	participation	TRUE	reported	1.55345	294787	0.0062997	0.00405529	NA	NA	NA	NA	NA	NA	NA	NA	17	5139807	0.0126	7.18254	6.585e-13	478937	exposure	TRUE	reported	Kr1qgc	2	TRUE
rs5848	T	C	T	C	0.0646	0.0047326	0.2886	0.278383	FALSE	FALSE	FALSE	FPLxDZ	17	42430244	0.00109587	1.6e-05	participation	TRUE	reported	4.31858	294787	0.0125482	0.00290564	NA	NA	NA	NA	NA	NA	NA	NA	17	42430244	0.0092	7.02174	1.756e-12	487511	exposure	TRUE	reported	Kr1qgc	2	TRUE
rs593742	G	A	G	A	-0.061	0.00154999	0.2948	0.305695	FALSE	FALSE	FALSE	FPLxDZ	15	59045774	0.00105561	0.15	participation	TRUE	reported	1.46834	294787	0.00415083	0.0028269	NA	NA	NA	NA	NA	NA	NA	NA	15	59045774	0.009	-6.77778	1.042e-11	487511	exposure	TRUE	reported	Kr1qgc	2	TRUE
rs6014724	G	A	G	A	-0.1176	0.00185661	0.0898	0.088311	FALSE	FALSE	FALSE	FPLxDZ	20	54998544	0.00171664	0.3	participation	TRUE	reported	1.08154	294787	0.0049641	0.00458986	NA	NA	NA	NA	NA	NA	NA	NA	20	54998544	0.0145	-8.11034	4.837e-16	487511	exposure	TRUE	reported	Kr1qgc	2	TRUE
rs61679753	A	T	A	T	-0.5412	-0.00210487	0.0297	0.030256	FALSE	TRUE	FALSE	FPLxDZ	19	45400747	0.002836	0.46	participation	TRUE	reported	-0.742197	294787	-0.00564307	0.00760319	NA	NA	NA	NA	NA	NA	NA	NA	19	45400747	0.028	-19.3286	2.279e-83	486567	exposure	TRUE	reported	Kr1qgc	2	TRUE
rs61762319	G	A	G	A	0.143	0.00150396	0.0263	0.028994	FALSE	FALSE	FALSE	FPLxDZ	3	154801978	0.00288497	0.59	participation	TRUE	reported	0.521309	294787	0.00404632	0.00776186	NA	NA	NA	NA	NA	NA	NA	NA	3	154801978	0.0255	5.60784	2.142e-08	487511	exposure	TRUE	reported	Kr1qgc	2	TRUE
rs62375397	T	C	T	C	0.0746	-0.000762711	0.2104	0.216277	FALSE	FALSE	FALSE	FPLxDZ	5	86298531	0.00117908	0.5	participation	TRUE	reported	-0.64687	294787	-0.00204626	0.00316333	NA	NA	NA	NA	NA	NA	NA	NA	5	86298531	0.01	7.46	8.579e-14	487511	exposure	TRUE	reported	Kr1qgc	2	TRUE
rs6586028	T	C	T	C	0.0791	-0.0011407	0.8036	0.794493	FALSE	FALSE	FALSE	FPLxDZ	10	82253984	0.00119776	0.35	participation	TRUE	reported	-0.952361	294787	-0.00306954	0.00322309	NA	NA	NA	NA	NA	NA	NA	NA	10	82253984	0.0103	7.67961	1.329e-14	487511	exposure	TRUE	reported	Kr1qgc	2	TRUE
rs6656401	G	A	G	A	-0.1253	0.00260946	0.8119	0.821809	FALSE	FALSE	FALSE	FPLxDZ	1	207692049	0.00126547	0.039	participation	TRUE	reported	2.06205	294787	0.00701775	0.00340329	NA	NA	NA	NA	NA	NA	NA	NA	1	207692049	0.0104	-12.0481	2.837e-33	487511	exposure	TRUE	reported	Kr1qgc	2	TRUE
rs67250450	C	T	C	T	-0.0559	0.00014194	0.2125	0.200811	FALSE	FALSE	FALSE	FPLxDZ	7	28174986	0.00120904	0.89	participation	TRUE	reported	0.117399	294787	0.00038166	0.00325097	NA	NA	NA	NA	NA	NA	NA	NA	7	28174986	0.01	-5.59	2.019e-08	487511	exposure	TRUE	reported	Kr1qgc	2	TRUE
rs6733839	T	C	T	C	0.1686	-0.000374221	0.3891	0.390987	FALSE	FALSE	FALSE	FPLxDZ	2	127892810	0.00100883	0.7	participation	TRUE	reported	-0.370946	294787	-0.000990026	0.00266892	NA	NA	NA	NA	NA	NA	NA	NA	2	127892810	0.0084	20.0714	6.48e-90	487511	exposure	TRUE	reported	Kr1qgc	2	TRUE
rs6846529	T	C	T	C	-0.0673	-0.00147389	0.7174	0.734112	FALSE	FALSE	FALSE	FPLxDZ	4	11025131	0.00109594	0.18	participation	TRUE	reported	-1.34486	294787	-0.0039644	0.00294781	NA	NA	NA	NA	NA	NA	NA	NA	4	11025131	0.0091	-7.3956	1.252e-13	487511	exposure	TRUE	reported	Kr1qgc	2	TRUE
rs7068231	G	T	G	T	0.0487	-0.00118792	0.5974	0.60365	FALSE	FALSE	FALSE	FPLxDZ	10	61784928	0.00100085	0.22	participation	TRUE	reported	-1.18691	294787	-0.00316021	0.00266255	NA	NA	NA	NA	NA	NA	NA	NA	10	61784928	0.0084	5.79762	6.789e-09	487511	exposure	TRUE	reported	Kr1qgc	2	TRUE
rs7225002	G	A	G	A	-0.0537	-0.00201421	0.403	0.415089	FALSE	FALSE	FALSE	FPLxDZ	17	44189067	0.000985438	0.039	participation	TRUE	reported	-2.04397	294787	-0.00540241	0.00264309	NA	NA	NA	NA	NA	NA	NA	NA	17	44189067	0.0084	-6.39286	1.783e-10	487511	exposure	TRUE	reported	Kr1qgc	2	TRUE
rs73223431	T	C	T	C	0.0656	0.000710253	0.3694	0.366133	FALSE	FALSE	FALSE	FPLxDZ	8	27219987	0.00100703	0.47	participation	TRUE	reported	0.705295	294787	0.0019067	0.00270341	NA	NA	NA	NA	NA	NA	NA	NA	8	27219987	0.0084	7.80952	5.336e-15	487511	exposure	TRUE	reported	Kr1qgc	2	TRUE
rs7384878	T	C	T	C	0.0775	0.000851402	0.69	0.682751	FALSE	FALSE	FALSE	FPLxDZ	7	99932049	0.00104809	0.42	participation	TRUE	reported	0.812337	294787	0.00227319	0.00279833	NA	NA	NA	NA	NA	NA	NA	NA	7	99932049	0.0089	8.70787	2.133e-18	487511	exposure	TRUE	reported	Kr1qgc	2	TRUE
rs74504435	G	A	G	A	-0.0842	0.00294462	0.0935	0.094128	FALSE	FALSE	FALSE	FPLxDZ	7	54949256	0.00167065	0.074	participation	TRUE	reported	1.76256	294787	0.00786103	0.00446001	NA	NA	NA	NA	NA	NA	NA	NA	7	54949256	0.0141	-5.97163	2.046e-09	487511	exposure	TRUE	reported	Kr1qgc	2	TRUE
rs74685827	G	T	G	T	0.1964	0.00470015	0.0186	0.019738	FALSE	FALSE	FALSE	FPLxDZ	11	121353077	0.00348228	0.18	participation	TRUE	reported	1.34973	294787	0.0126373	0.00936282	NA	NA	NA	NA	NA	NA	NA	NA	11	121353077	0.0303	6.48185	8.628e-11	486567	exposure	TRUE	reported	Kr1qgc	2	TRUE
rs74745468	A	G	A	G	0.0822	3.7975e-05	0.0875	0.083998	FALSE	FALSE	FALSE	FPLxDZ	14	39887676	0.001761	0.99	participation	TRUE	reported	0.0215645	294787	0.000101248	0.00469514	NA	NA	NA	NA	NA	NA	NA	NA	14	39887676	0.0145	5.66897	1.396e-08	487511	exposure	TRUE	reported	Kr1qgc	2	TRUE
rs7912495	G	A	G	A	0.0572	0.000741236	0.4619	0.453934	FALSE	FALSE	FALSE	FPLxDZ	10	11718713	0.000978077	0.46	participation	TRUE	reported	0.75785	294787	0.00198242	0.00261584	NA	NA	NA	NA	NA	NA	NA	NA	10	11718713	0.0082	6.97561	2.866e-12	487511	exposure	TRUE	reported	Kr1qgc	2	TRUE
rs867230	A	C	A	C	0.1009	-0.00126947	0.6031	0.587023	FALSE	FALSE	FALSE	FPLxDZ	8	27468503	0.000992394	0.2	participation	TRUE	reported	-1.2792	294787	-0.00338359	0.00264508	NA	NA	NA	NA	NA	NA	NA	NA	8	27468503	0.0084	12.0119	1.495e-33	487511	exposure	TRUE	reported	Kr1qgc	2	TRUE
rs9676738	A	G	A	G	0.1689	-0.00439606	0.0419	0.038919	FALSE	FALSE	FALSE	FPLxDZ	19	45704771	0.00258812	0.094	participation	TRUE	reported	-1.69855	294787	-0.0114379	0.00673392	NA	NA	NA	NA	NA	NA	NA	NA	19	45704771	0.0228	7.40789	1.244e-13	486567	exposure	TRUE	reported	Kr1qgc	2	TRUE
rs976271	A	G	A	G	0.0467	0.00139219	0.3613	0.361124	FALSE	FALSE	FALSE	FPLxDZ	6	114682727	0.0010098	0.17	participation	TRUE	reported	1.37868	294787	0.00373814	0.0027114	NA	NA	NA	NA	NA	NA	NA	NA	6	114682727	0.0084	5.55952	3.235e-08	487511	exposure	TRUE	reported	Kr1qgc	2	TRUE

### Sheet: ST9
Supplementary Table 9: Harmonized data for AD/ADRD onto nonresponse participation bidirectional analysis
SNP	effect_allele.exposure	other_allele.exposure	effect_allele.outcome	other_allele.outcome	beta.exposure	beta.outcome	eaf.exposure	eaf.outcome	remove	palindromic	ambiguous	id.outcome	chr.outcome	pos.outcome	se.outcome	pval.outcome	samplesize.outcome	outcome	mr_keep.outcome	pval_origin.outcome	X13	proxy.outcome	target_snp.outcome	proxy_snp.outcome	target_a1.outcome	proxy_a1.outcome	target_a2.outcome	proxy_a2.outcome	chr.exposure	pos.exposure	se.exposure	z.exposure	pval.exposure	samplesize.exposure	exposure	mr_keep.exposure	pval_origin.exposure	id.exposure	action	mr_keep
rs1065712	C	G	C	G	0.1081	0.0012775	0.053	NA	FALSE	TRUE	TRUE	LEDR78	8	11702122	0.0037107	0.73063	360628	participation_nonresponse	TRUE	reported	NA	NA	NA	NA	NA	NA	NA	NA	8	11702122	0.0185	5.84324	5.462e-09	486567	exposure	TRUE	reported	Kr1qgc	2	FALSE
rs10792832	G	A	G	A	0.1056	-0.0032377	0.6422	NA	FALSE	FALSE	FALSE	LEDR78	11	85867875	0.0016095	0.044255	360628	participation_nonresponse	TRUE	reported	NA	NA	NA	NA	NA	NA	NA	NA	11	85867875	0.0084	12.5714	6.334e-36	487511	exposure	TRUE	reported	Kr1qgc	2	TRUE
rs10933431	C	G	C	G	0.0852	9.3829e-05	0.7657	NA	FALSE	TRUE	TRUE	LEDR78	2	233981912	0.0018832	0.96026	360628	participation_nonresponse	TRUE	reported	NA	NA	NA	NA	NA	NA	NA	NA	2	233981912	0.0099	8.60606	1.043e-17	486567	exposure	TRUE	reported	Kr1qgc	2	FALSE
rs11218343	C	T	C	T	-0.1654	-0.0058238	0.039	NA	FALSE	FALSE	FALSE	LEDR78	11	121435587	0.0041258	0.15808	360628	participation_nonresponse	TRUE	reported	NA	NA	NA	NA	NA	NA	NA	NA	11	121435587	0.0214	-7.72897	1.01e-14	487511	exposure	TRUE	reported	Kr1qgc	2	TRUE
rs112481437	A	G	A	G	0.2935	0.0013863	0.0281	NA	FALSE	FALSE	FALSE	LEDR78	19	45549135	0.0048656	0.7757	360628	participation_nonresponse	TRUE	reported	NA	NA	NA	NA	NA	NA	NA	NA	19	45549135	0.0278	10.5576	4.863e-26	486567	exposure	TRUE	reported	Kr1qgc	2	TRUE
rs113706587	A	G	A	G	0.0925	-0.0015501	0.1103	NA	FALSE	FALSE	FALSE	LEDR78	5	179628150	0.0026026	0.55145	360628	participation_nonresponse	TRUE	reported	NA	NA	NA	NA	NA	NA	NA	NA	5	179628150	0.0133	6.95489	3.38e-12	487511	exposure	TRUE	reported	Kr1qgc	2	TRUE
rs1140239	T	C	T	C	-0.0592	-0.0026173	0.3789	NA	FALSE	FALSE	FALSE	LEDR78	16	30023786	0.001586	0.098882	360628	participation_nonresponse	TRUE	reported	NA	TRUE	rs1140239	rs12325400	C	C	T	G	16	30021402	0.0086	-6.88372	4.613e-12	478937	exposure	TRUE	reported	Kr1qgc	2	TRUE
rs11500477	A	T	A	T	0.0585	0.001814	0.3747	NA	FALSE	TRUE	TRUE	LEDR78	11	47409051	0.001631	0.26605	360628	participation_nonresponse	TRUE	reported	NA	NA	NA	NA	NA	NA	NA	NA	11	47409051	0.0084	6.96429	3.277e-12	487511	exposure	TRUE	reported	Kr1qgc	2	FALSE
rs117310449	T	C	T	C	0.7701	-0.011988	0.0169	NA	FALSE	FALSE	FALSE	LEDR78	19	45393516	0.007147	0.093467	360628	participation_nonresponse	TRUE	reported	NA	NA	NA	NA	NA	NA	NA	NA	19	45393516	0.0338	22.784	3.26e-115	485999	exposure	TRUE	reported	Kr1qgc	2	TRUE
rs117618017	T	C	T	C	0.113	-0.0014291	0.1439	NA	FALSE	FALSE	FALSE	LEDR78	15	63569902	0.0022476	0.52487	360628	participation_nonresponse	TRUE	reported	NA	NA	NA	NA	NA	NA	NA	NA	15	63569902	0.0119	9.4958	1.746e-21	487511	exposure	TRUE	reported	Kr1qgc	2	TRUE
rs11769559	C	T	C	T	-0.0695	-0.002408	0.4059	NA	FALSE	FALSE	FALSE	LEDR78	7	143111296	0.0015903	0.12998	360628	participation_nonresponse	TRUE	reported	NA	NA	NA	NA	NA	NA	NA	NA	7	143111296	0.0085	-8.17647	3.997e-16	477993	exposure	TRUE	reported	Kr1qgc	2	TRUE
rs12151021	G	A	G	A	-0.1055	8.6228e-05	0.6643	NA	FALSE	FALSE	FALSE	LEDR78	19	1050874	0.0016667	0.95874	360628	participation_nonresponse	TRUE	reported	NA	NA	NA	NA	NA	NA	NA	NA	19	1050874	0.0093	-11.3441	4.089e-30	486567	exposure	TRUE	reported	Kr1qgc	2	TRUE
rs12444183	G	A	G	A	0.0591	-0.0019874	0.6128	NA	FALSE	FALSE	FALSE	LEDR78	16	81773209	0.0016128	0.21784	360628	participation_nonresponse	TRUE	reported	NA	NA	NA	NA	NA	NA	NA	NA	16	81773209	0.0084	7.03571	2.207e-12	487511	exposure	TRUE	reported	Kr1qgc	2	TRUE
rs12590654	A	G	A	G	-0.0693	-0.0014523	0.3279	NA	FALSE	FALSE	FALSE	LEDR78	14	92938855	0.0016535	0.37975	360628	participation_nonresponse	TRUE	reported	NA	NA	NA	NA	NA	NA	NA	NA	14	92938855	0.0087	-7.96552	2.077e-15	487511	exposure	TRUE	reported	Kr1qgc	2	TRUE
rs12972720	C	G	C	G	-0.0516	0.0023494	0.5208	NA	FALSE	TRUE	TRUE	LEDR78	19	1854151	0.0015735	0.1354	360628	participation_nonresponse	TRUE	reported	NA	NA	NA	NA	NA	NA	NA	NA	19	1854151	0.009	-5.73333	9.896e-09	486567	exposure	TRUE	reported	Kr1qgc	2	FALSE
rs1385742	T	A	T	A	-0.0624	0.00060305	0.6428	NA	FALSE	TRUE	TRUE	LEDR78	6	47595155	0.0016434	0.71365	360628	participation_nonresponse	TRUE	reported	NA	NA	NA	NA	NA	NA	NA	NA	6	47595155	0.0086	-7.25581	4.686e-13	487511	exposure	TRUE	reported	Kr1qgc	2	FALSE
rs143332484	T	C	T	C	0.3346	0.0028322	0.0126	NA	FALSE	FALSE	FALSE	LEDR78	6	41129207	0.0077811	0.71587	360628	participation_nonresponse	TRUE	reported	NA	NA	NA	NA	NA	NA	NA	NA	6	41129207	0.0376	8.89894	6.035e-19	486567	exposure	TRUE	reported	Kr1qgc	2	TRUE
rs148601586	G	C	G	C	0.6483	0.0054277	0.0145	NA	FALSE	TRUE	TRUE	LEDR78	19	45346666	0.0068809	0.43023	360628	participation_nonresponse	TRUE	reported	NA	NA	NA	NA	NA	NA	NA	NA	19	45346666	0.0366	17.7131	2.724e-70	485999	exposure	TRUE	reported	Kr1qgc	2	FALSE
rs1582763	A	G	A	G	-0.086	-0.00063659	0.371	NA	FALSE	FALSE	FALSE	LEDR78	11	60021948	0.0016039	0.69144	360628	participation_nonresponse	TRUE	reported	NA	NA	NA	NA	NA	NA	NA	NA	11	60021948	0.0084	-10.2381	1.654e-24	487511	exposure	TRUE	reported	Kr1qgc	2	TRUE
rs1693551	C	T	C	T	0.0459	0.001174	0.4672	NA	FALSE	FALSE	FALSE	LEDR78	8	101675584	0.00156	0.45172	360628	participation_nonresponse	TRUE	reported	NA	NA	NA	NA	NA	NA	NA	NA	8	101675584	0.0081	5.66667	1.785e-08	487511	exposure	TRUE	reported	Kr1qgc	2	TRUE
rs17125924	G	A	G	A	0.0881	-0.0010274	0.0892	NA	FALSE	FALSE	FALSE	LEDR78	14	53391680	0.0026996	0.70352	360628	participation_nonresponse	TRUE	reported	NA	NA	NA	NA	NA	NA	NA	NA	14	53391680	0.0142	6.20423	5.819e-10	487511	exposure	TRUE	reported	Kr1qgc	2	TRUE
rs1800978	G	C	G	C	0.0682	-0.00102	0.13	NA	FALSE	TRUE	TRUE	LEDR78	9	107665978	0.0023686	0.66673	360628	participation_nonresponse	TRUE	reported	NA	NA	NA	NA	NA	NA	NA	NA	9	107665978	0.0121	5.63636	1.608e-08	487511	exposure	TRUE	reported	Kr1qgc	2	FALSE
rs190651665	G	T	G	T	-0.1598	0.0082159	0.0299	NA	FALSE	FALSE	FALSE	LEDR78	19	45456103	0.0043525	0.059075	360628	participation_nonresponse	TRUE	reported	NA	NA	NA	NA	NA	NA	NA	NA	19	45456103	0.026	-6.14615	8.371e-10	486567	exposure	TRUE	reported	Kr1qgc	2	TRUE
rs2070902	T	C	T	C	-0.0537	-0.0010118	0.2539	NA	FALSE	FALSE	FALSE	LEDR78	1	161187665	0.0017839	0.57058	360628	participation_nonresponse	TRUE	reported	NA	NA	NA	NA	NA	NA	NA	NA	1	161187665	0.0094	-5.71277	1.048e-08	487511	exposure	TRUE	reported	Kr1qgc	2	TRUE
rs2154481	T	C	T	C	0.05	-0.0060449	0.5236	NA	FALSE	FALSE	FALSE	LEDR78	21	27473875	0.0015648	0.00011204	360628	participation_nonresponse	TRUE	reported	NA	NA	NA	NA	NA	NA	NA	NA	21	27473875	0.0082	6.09756	1.017e-09	487511	exposure	TRUE	reported	Kr1qgc	2	TRUE
rs2526377	G	A	G	A	-0.0452	0.0013454	0.4449	NA	FALSE	FALSE	FALSE	LEDR78	17	56410041	0.0015736	0.39256	360628	participation_nonresponse	TRUE	reported	NA	NA	NA	NA	NA	NA	NA	NA	17	56410041	0.0082	-5.5122	4.107e-08	487511	exposure	TRUE	reported	Kr1qgc	2	TRUE
rs2830489	T	C	T	C	-0.0547	-0.00098749	0.2809	NA	FALSE	FALSE	FALSE	LEDR78	21	28148191	0.001743	0.57103	360628	participation_nonresponse	TRUE	reported	NA	NA	NA	NA	NA	NA	NA	NA	21	28148191	0.0091	-6.01099	1.718e-09	487511	exposure	TRUE	reported	Kr1qgc	2	TRUE
rs28577986	A	G	A	G	0.0698	-0.0010362	0.2632	NA	FALSE	FALSE	FALSE	LEDR78	14	106200232	0.0017238	0.54777	360628	participation_nonresponse	TRUE	reported	NA	NA	NA	NA	NA	NA	NA	NA	14	106200232	0.0111	6.28829	3.38e-10	472090	exposure	TRUE	reported	Kr1qgc	2	TRUE
rs34173062	A	G	A	G	0.1139	0.0053694	0.0814	NA	FALSE	FALSE	FALSE	LEDR78	8	145158607	0.0031996	0.093317	360628	participation_nonresponse	TRUE	reported	NA	NA	NA	NA	NA	NA	NA	NA	8	145158607	0.0163	6.98773	2.934e-12	486567	exposure	TRUE	reported	Kr1qgc	2	TRUE
rs365653	G	A	G	A	-0.256	0.0039063	0.1082	NA	FALSE	FALSE	FALSE	LEDR78	19	45361646	0.0024598	0.11227	360628	participation_nonresponse	TRUE	reported	NA	NA	NA	NA	NA	NA	NA	NA	19	45361646	0.0146	-17.5342	1.848e-68	486567	exposure	TRUE	reported	Kr1qgc	2	TRUE
rs4292	T	C	T	C	0.0688	-0.0027695	0.617	NA	FALSE	FALSE	FALSE	LEDR78	17	61554341	0.0016163	0.086621	360628	participation_nonresponse	TRUE	reported	NA	NA	NA	NA	NA	NA	NA	NA	17	61554341	0.0084	8.19048	3.474e-16	487511	exposure	TRUE	reported	Kr1qgc	2	TRUE
rs4485362	G	T	G	T	-0.0463	0.000883	0.4604	NA	FALSE	FALSE	FALSE	LEDR78	16	81975831	0.0015723	0.5744	360628	participation_nonresponse	TRUE	reported	NA	NA	NA	NA	NA	NA	NA	NA	16	81975831	0.0083	-5.57831	1.997e-08	487511	exposure	TRUE	reported	Kr1qgc	2	TRUE
rs4690197	G	T	G	T	0.0586	0.0042779	0.8003	NA	FALSE	FALSE	FALSE	LEDR78	4	954277	0.0019117	0.025241	360628	participation_nonresponse	TRUE	reported	NA	TRUE	rs4690197	rs3733347	T	T	G	C	4	953974	0.0102	5.7451	8.39e-09	487511	exposure	TRUE	reported	Kr1qgc	2	TRUE
rs4714447	T	C	T	C	0.0578	-0.00045256	0.3449	NA	FALSE	FALSE	FALSE	LEDR78	6	41239822	0.0016514	0.78405	360628	participation_nonresponse	TRUE	reported	NA	NA	NA	NA	NA	NA	NA	NA	6	41239822	0.0086	6.72093	1.729e-11	487511	exposure	TRUE	reported	Kr1qgc	2	TRUE
rs4734295	G	A	G	A	0.0487	0.0021098	0.4606	NA	FALSE	FALSE	FALSE	LEDR78	8	95995701	0.0015641	0.17736	360628	participation_nonresponse	TRUE	reported	NA	TRUE	rs4734295	rs13276936	A	C	G	T	8	96000919	0.0081	6.01235	1.975e-09	487511	exposure	TRUE	reported	Kr1qgc	2	TRUE
rs563366239	G	A	G	A	-0.2978	-0.005701	0.0122	NA	FALSE	FALSE	FALSE	LEDR78	19	45335996	0.0078874	0.46981	360628	participation_nonresponse	TRUE	reported	NA	NA	NA	NA	NA	NA	NA	NA	19	45335996	0.0428	-6.95794	3.28e-12	486567	exposure	TRUE	reported	Kr1qgc	2	TRUE
rs57402520	A	G	A	G	0.0905	-0.004193	0.1217	NA	FALSE	FALSE	FALSE	LEDR78	17	5139807	0.002436	0.085198	360628	participation_nonresponse	TRUE	reported	NA	NA	NA	NA	NA	NA	NA	NA	17	5139807	0.0126	7.18254	6.585e-13	478937	exposure	TRUE	reported	Kr1qgc	2	TRUE
rs5848	T	C	T	C	0.0646	0.0031588	0.2886	NA	FALSE	FALSE	FALSE	LEDR78	17	42430244	0.0017615	0.072944	360628	participation_nonresponse	TRUE	reported	NA	NA	NA	NA	NA	NA	NA	NA	17	42430244	0.0092	7.02174	1.756e-12	487511	exposure	TRUE	reported	Kr1qgc	2	TRUE
rs593742	G	A	G	A	-0.061	-0.00040233	0.2948	NA	FALSE	FALSE	FALSE	LEDR78	15	59045774	0.0016918	0.81203	360628	participation_nonresponse	TRUE	reported	NA	NA	NA	NA	NA	NA	NA	NA	15	59045774	0.009	-6.77778	1.042e-11	487511	exposure	TRUE	reported	Kr1qgc	2	TRUE
rs6014724	G	A	G	A	-0.1176	0.00070688	0.0898	NA	FALSE	FALSE	FALSE	LEDR78	20	54998544	0.0027594	0.79782	360628	participation_nonresponse	TRUE	reported	NA	NA	NA	NA	NA	NA	NA	NA	20	54998544	0.0145	-8.11034	4.837e-16	487511	exposure	TRUE	reported	Kr1qgc	2	TRUE
rs61679753	A	T	A	T	-0.5412	0.011937	0.0297	NA	FALSE	TRUE	TRUE	LEDR78	19	45400747	0.0045753	0.0090797	360628	participation_nonresponse	TRUE	reported	NA	NA	NA	NA	NA	NA	NA	NA	19	45400747	0.028	-19.3286	2.279e-83	486567	exposure	TRUE	reported	Kr1qgc	2	FALSE
rs61762319	G	A	G	A	0.143	0.00061498	0.0263	NA	FALSE	FALSE	FALSE	LEDR78	3	154801978	0.0046084	0.89384	360628	participation_nonresponse	TRUE	reported	NA	NA	NA	NA	NA	NA	NA	NA	3	154801978	0.0255	5.60784	2.142e-08	487511	exposure	TRUE	reported	Kr1qgc	2	TRUE
rs62375397	T	C	T	C	0.0746	-0.0025707	0.2104	NA	FALSE	FALSE	FALSE	LEDR78	5	86298531	0.0018905	0.17391	360628	participation_nonresponse	TRUE	reported	NA	NA	NA	NA	NA	NA	NA	NA	5	86298531	0.01	7.46	8.579e-14	487511	exposure	TRUE	reported	Kr1qgc	2	TRUE
rs6586028	T	C	T	C	0.0791	0.0012816	0.8036	NA	FALSE	FALSE	FALSE	LEDR78	10	82253984	0.0019215	0.5048	360628	participation_nonresponse	TRUE	reported	NA	NA	NA	NA	NA	NA	NA	NA	10	82253984	0.0103	7.67961	1.329e-14	487511	exposure	TRUE	reported	Kr1qgc	2	TRUE
rs6656401	G	A	G	A	-0.1253	0.00024774	0.8119	NA	FALSE	FALSE	FALSE	LEDR78	1	207692049	0.002035	0.90311	360628	participation_nonresponse	TRUE	reported	NA	NA	NA	NA	NA	NA	NA	NA	1	207692049	0.0104	-12.0481	2.837e-33	487511	exposure	TRUE	reported	Kr1qgc	2	TRUE
rs67250450	C	T	C	T	-0.0559	-0.00061265	0.2125	NA	FALSE	FALSE	FALSE	LEDR78	7	28174986	0.0019476	0.75309	360628	participation_nonresponse	TRUE	reported	NA	NA	NA	NA	NA	NA	NA	NA	7	28174986	0.01	-5.59	2.019e-08	487511	exposure	TRUE	reported	Kr1qgc	2	TRUE
rs6733839	T	C	T	C	0.1686	-0.0010233	0.3891	NA	FALSE	FALSE	FALSE	LEDR78	2	127892810	0.0016185	0.52723	360628	participation_nonresponse	TRUE	reported	NA	NA	NA	NA	NA	NA	NA	NA	2	127892810	0.0084	20.0714	6.48e-90	487511	exposure	TRUE	reported	Kr1qgc	2	TRUE
rs6846529	T	C	T	C	-0.0673	-0.0003711	0.7174	NA	FALSE	FALSE	FALSE	LEDR78	4	11025131	0.0017603	0.83303	360628	participation_nonresponse	TRUE	reported	NA	NA	NA	NA	NA	NA	NA	NA	4	11025131	0.0091	-7.3956	1.252e-13	487511	exposure	TRUE	reported	Kr1qgc	2	TRUE
rs7068231	G	T	G	T	0.0487	0.0009332	0.5974	NA	FALSE	FALSE	FALSE	LEDR78	10	61784928	0.0016063	0.56126	360628	participation_nonresponse	TRUE	reported	NA	NA	NA	NA	NA	NA	NA	NA	10	61784928	0.0084	5.79762	6.789e-09	487511	exposure	TRUE	reported	Kr1qgc	2	TRUE
rs7225002	G	A	G	A	-0.0537	0.0018666	0.403	NA	FALSE	FALSE	FALSE	LEDR78	17	44189067	0.0015798	0.23741	360628	participation_nonresponse	TRUE	reported	NA	NA	NA	NA	NA	NA	NA	NA	17	44189067	0.0084	-6.39286	1.783e-10	487511	exposure	TRUE	reported	Kr1qgc	2	TRUE
rs73223431	T	C	T	C	0.0656	6.7841e-05	0.3694	NA	FALSE	FALSE	FALSE	LEDR78	8	27219987	0.0016154	0.9665	360628	participation_nonresponse	TRUE	reported	NA	NA	NA	NA	NA	NA	NA	NA	8	27219987	0.0084	7.80952	5.336e-15	487511	exposure	TRUE	reported	Kr1qgc	2	TRUE
rs7384878	T	C	T	C	0.0775	0.006937	0.69	NA	FALSE	FALSE	FALSE	LEDR78	7	99932049	0.0016808	3.673e-05	360628	participation_nonresponse	TRUE	reported	NA	NA	NA	NA	NA	NA	NA	NA	7	99932049	0.0089	8.70787	2.133e-18	487511	exposure	TRUE	reported	Kr1qgc	2	TRUE
rs74504435	G	A	G	A	-0.0842	-0.0061085	0.0935	NA	FALSE	FALSE	FALSE	LEDR78	7	54949256	0.0026843	0.022867	360628	participation_nonresponse	TRUE	reported	NA	NA	NA	NA	NA	NA	NA	NA	7	54949256	0.0141	-5.97163	2.046e-09	487511	exposure	TRUE	reported	Kr1qgc	2	TRUE
rs74685827	G	T	G	T	0.1964	0.0055711	0.0186	NA	FALSE	FALSE	FALSE	LEDR78	11	121353077	0.0055658	0.31685	360628	participation_nonresponse	TRUE	reported	NA	NA	NA	NA	NA	NA	NA	NA	11	121353077	0.0303	6.48185	8.628e-11	486567	exposure	TRUE	reported	Kr1qgc	2	TRUE
rs74745468	A	G	A	G	0.0822	0.0018437	0.0875	NA	FALSE	FALSE	FALSE	LEDR78	14	39887676	0.0028276	0.51437	360628	participation_nonresponse	TRUE	reported	NA	NA	NA	NA	NA	NA	NA	NA	14	39887676	0.0145	5.66897	1.396e-08	487511	exposure	TRUE	reported	Kr1qgc	2	TRUE
rs7912495	G	A	G	A	0.0572	-0.00067815	0.4619	NA	FALSE	FALSE	FALSE	LEDR78	10	11718713	0.0015691	0.66561	360628	participation_nonresponse	TRUE	reported	NA	NA	NA	NA	NA	NA	NA	NA	10	11718713	0.0082	6.97561	2.866e-12	487511	exposure	TRUE	reported	Kr1qgc	2	TRUE
rs867230	A	C	A	C	0.1009	-0.0019211	0.6031	NA	FALSE	FALSE	FALSE	LEDR78	8	27468503	0.0015932	0.22791	360628	participation_nonresponse	TRUE	reported	NA	NA	NA	NA	NA	NA	NA	NA	8	27468503	0.0084	12.0119	1.495e-33	487511	exposure	TRUE	reported	Kr1qgc	2	TRUE
rs9676738	A	G	A	G	0.1689	0.010094	0.0419	NA	FALSE	FALSE	FALSE	LEDR78	19	45704771	0.0041495	0.014987	360628	participation_nonresponse	TRUE	reported	NA	NA	NA	NA	NA	NA	NA	NA	19	45704771	0.0228	7.40789	1.244e-13	486567	exposure	TRUE	reported	Kr1qgc	2	TRUE
rs976271	A	G	A	G	0.0467	-0.0012446	0.3613	NA	FALSE	FALSE	FALSE	LEDR78	6	114682727	0.0016194	0.44219	360628	participation_nonresponse	TRUE	reported	NA	NA	NA	NA	NA	NA	NA	NA	6	114682727	0.0084	5.55952	3.235e-08	487511	exposure	TRUE	reported	Kr1qgc	2	TRUE

### Sheet: ST10
Supplementary Table 10: Harmonized data for AD/ADRD onto weighted participation bidirectional analysis
SNP	effect_allele.exposure	other_allele.exposure	effect_allele.outcome	other_allele.outcome	beta.exposure	beta.outcome	eaf.exposure	eaf.outcome	remove	palindromic	ambiguous	id.outcome	chr.outcome	pos.outcome	se.outcome	pval.outcome	samplesize.outcome	outcome	mr_keep.outcome	pval_origin.outcome	X13	proxy.outcome	target_snp.outcome	proxy_snp.outcome	target_a1.outcome	proxy_a1.outcome	target_a2.outcome	proxy_a2.outcome	chr.exposure	pos.exposure	se.exposure	z.exposure	pval.exposure	samplesize.exposure	exposure	mr_keep.exposure	pval_origin.exposure	id.exposure	action	mr_keep
rs1065712	C	G	C	G	0.1081	-0.0025422	0.053	NA	FALSE	TRUE	TRUE	9VTk10	8	11702122	0.002114	0.22915	102215	participation_weighted	TRUE	reported	NA	NA	NA	NA	NA	NA	NA	NA	8	11702122	0.0185	5.84324	5.462e-09	486567	exposure	TRUE	reported	Kr1qgc	2	FALSE
rs10792832	G	A	G	A	0.1056	-0.00019492	0.6422	NA	FALSE	FALSE	FALSE	9VTk10	11	85867875	0.00094767	0.83704	102215	participation_weighted	TRUE	reported	NA	NA	NA	NA	NA	NA	NA	NA	11	85867875	0.0084	12.5714	6.334e-36	487511	exposure	TRUE	reported	Kr1qgc	2	TRUE
rs10933431	C	G	C	G	0.0852	0.0029196	0.7657	NA	FALSE	TRUE	TRUE	9VTk10	2	233981912	0.0013107	0.025913	102215	participation_weighted	TRUE	reported	NA	NA	NA	NA	NA	NA	NA	NA	2	233981912	0.0099	8.60606	1.043e-17	486567	exposure	TRUE	reported	Kr1qgc	2	FALSE
rs11218343	C	T	C	T	-0.1654	-0.00032747	0.039	NA	FALSE	FALSE	FALSE	9VTk10	11	121435587	0.0022555	0.88456	102215	participation_weighted	TRUE	reported	NA	NA	NA	NA	NA	NA	NA	NA	11	121435587	0.0214	-7.72897	1.01e-14	487511	exposure	TRUE	reported	Kr1qgc	2	TRUE
rs112481437	A	G	A	G	0.2935	0.0032196	0.0281	NA	FALSE	FALSE	FALSE	9VTk10	19	45549135	0.0024838	0.19489	102215	participation_weighted	TRUE	reported	NA	NA	NA	NA	NA	NA	NA	NA	19	45549135	0.0278	10.5576	4.863e-26	486567	exposure	TRUE	reported	Kr1qgc	2	TRUE
rs113706587	A	G	A	G	0.0925	0.00066501	0.1103	NA	FALSE	FALSE	FALSE	9VTk10	5	179628150	0.00161	0.67956	102215	participation_weighted	TRUE	reported	NA	NA	NA	NA	NA	NA	NA	NA	5	179628150	0.0133	6.95489	3.38e-12	487511	exposure	TRUE	reported	Kr1qgc	2	TRUE
rs11500477	A	T	A	T	0.0585	0.0013141	0.3747	NA	FALSE	TRUE	TRUE	9VTk10	11	47409051	0.00094671	0.16511	102215	participation_weighted	TRUE	reported	NA	NA	NA	NA	NA	NA	NA	NA	11	47409051	0.0084	6.96429	3.277e-12	487511	exposure	TRUE	reported	Kr1qgc	2	FALSE
rs117310449	T	C	T	C	0.7701	0.0041888	0.0169	NA	FALSE	FALSE	FALSE	9VTk10	19	45393516	0.0034648	0.22667	102215	participation_weighted	TRUE	reported	NA	NA	NA	NA	NA	NA	NA	NA	19	45393516	0.0338	22.784	3.26e-115	485999	exposure	TRUE	reported	Kr1qgc	2	TRUE
rs117618017	T	C	T	C	0.113	0.0010513	0.1439	NA	FALSE	FALSE	FALSE	9VTk10	15	63569902	0.0012695	0.40759	102215	participation_weighted	TRUE	reported	NA	NA	NA	NA	NA	NA	NA	NA	15	63569902	0.0119	9.4958	1.746e-21	487511	exposure	TRUE	reported	Kr1qgc	2	TRUE
rs12151021	G	A	G	A	-0.1055	-0.000833	0.6643	NA	FALSE	FALSE	FALSE	9VTk10	19	1050874	0.00099831	0.40405	102215	participation_weighted	TRUE	reported	NA	NA	NA	NA	NA	NA	NA	NA	19	1050874	0.0093	-11.3441	4.089e-30	486567	exposure	TRUE	reported	Kr1qgc	2	TRUE
rs12444183	G	A	G	A	0.0591	-0.00011052	0.6128	NA	FALSE	FALSE	FALSE	9VTk10	16	81773209	0.00097435	0.90969	102215	participation_weighted	TRUE	reported	NA	NA	NA	NA	NA	NA	NA	NA	16	81773209	0.0084	7.03571	2.207e-12	487511	exposure	TRUE	reported	Kr1qgc	2	TRUE
rs12590654	A	G	A	G	-0.0693	-0.0009106	0.3279	NA	FALSE	FALSE	FALSE	9VTk10	14	92938855	0.00096619	0.34596	102215	participation_weighted	TRUE	reported	NA	NA	NA	NA	NA	NA	NA	NA	14	92938855	0.0087	-7.96552	2.077e-15	487511	exposure	TRUE	reported	Kr1qgc	2	TRUE
rs12972720	C	G	C	G	-0.0516	-0.00016241	0.5208	NA	FALSE	TRUE	TRUE	9VTk10	19	1854151	0.00098032	0.86841	102215	participation_weighted	TRUE	reported	NA	NA	NA	NA	NA	NA	NA	NA	19	1854151	0.009	-5.73333	9.896e-09	486567	exposure	TRUE	reported	Kr1qgc	2	FALSE
rs1385742	T	A	T	A	-0.0624	-0.00071849	0.6428	NA	FALSE	TRUE	TRUE	9VTk10	6	47595155	0.0010222	0.48211	102215	participation_weighted	TRUE	reported	NA	NA	NA	NA	NA	NA	NA	NA	6	47595155	0.0086	-7.25581	4.686e-13	487511	exposure	TRUE	reported	Kr1qgc	2	FALSE
rs148601586	G	C	G	C	0.6483	-0.0018149	0.0145	NA	FALSE	TRUE	TRUE	9VTk10	19	45346666	0.0042564	0.66983	102215	participation_weighted	TRUE	reported	NA	NA	NA	NA	NA	NA	NA	NA	19	45346666	0.0366	17.7131	2.724e-70	485999	exposure	TRUE	reported	Kr1qgc	2	FALSE
rs1582763	A	G	A	G	-0.086	-0.0014169	0.371	NA	FALSE	FALSE	FALSE	9VTk10	11	60021948	0.00096539	0.1422	102215	participation_weighted	TRUE	reported	NA	NA	NA	NA	NA	NA	NA	NA	11	60021948	0.0084	-10.2381	1.654e-24	487511	exposure	TRUE	reported	Kr1qgc	2	TRUE
rs1693551	C	T	C	T	0.0459	0.00083597	0.4672	NA	FALSE	FALSE	FALSE	9VTk10	8	101675584	0.00091224	0.35946	102215	participation_weighted	TRUE	reported	NA	NA	NA	NA	NA	NA	NA	NA	8	101675584	0.0081	5.66667	1.785e-08	487511	exposure	TRUE	reported	Kr1qgc	2	TRUE
rs17125924	G	A	G	A	0.0881	0.0017414	0.0892	NA	FALSE	FALSE	FALSE	9VTk10	14	53391680	0.0014556	0.23154	102215	participation_weighted	TRUE	reported	NA	NA	NA	NA	NA	NA	NA	NA	14	53391680	0.0142	6.20423	5.819e-10	487511	exposure	TRUE	reported	Kr1qgc	2	TRUE
rs1800978	G	C	G	C	0.0682	-0.001878	0.13	NA	FALSE	TRUE	TRUE	9VTk10	9	107665978	0.0014685	0.20097	102215	participation_weighted	TRUE	reported	NA	NA	NA	NA	NA	NA	NA	NA	9	107665978	0.0121	5.63636	1.608e-08	487511	exposure	TRUE	reported	Kr1qgc	2	FALSE
rs190651665	G	T	G	T	-0.1598	-0.0035405	0.0299	NA	FALSE	FALSE	FALSE	9VTk10	19	45456103	0.0031585	0.2623	102215	participation_weighted	TRUE	reported	NA	NA	NA	NA	NA	NA	NA	NA	19	45456103	0.026	-6.14615	8.371e-10	486567	exposure	TRUE	reported	Kr1qgc	2	TRUE
rs2070902	T	C	T	C	-0.0537	-0.00024469	0.2539	NA	FALSE	FALSE	FALSE	9VTk10	1	161187665	0.0010161	0.80971	102215	participation_weighted	TRUE	reported	NA	NA	NA	NA	NA	NA	NA	NA	1	161187665	0.0094	-5.71277	1.048e-08	487511	exposure	TRUE	reported	Kr1qgc	2	TRUE
rs2154481	T	C	T	C	0.05	-0.0013855	0.5236	NA	FALSE	FALSE	FALSE	9VTk10	21	27473875	0.00087832	0.11469	102215	participation_weighted	TRUE	reported	NA	NA	NA	NA	NA	NA	NA	NA	21	27473875	0.0082	6.09756	1.017e-09	487511	exposure	TRUE	reported	Kr1qgc	2	TRUE
rs2526377	G	A	G	A	-0.0452	0.00021871	0.4449	NA	FALSE	FALSE	FALSE	9VTk10	17	56410041	0.00092275	0.81264	102215	participation_weighted	TRUE	reported	NA	NA	NA	NA	NA	NA	NA	NA	17	56410041	0.0082	-5.5122	4.107e-08	487511	exposure	TRUE	reported	Kr1qgc	2	TRUE
rs2830489	T	C	T	C	-0.0547	0.00037245	0.2809	NA	FALSE	FALSE	FALSE	9VTk10	21	28148191	0.00099955	0.70943	102215	participation_weighted	TRUE	reported	NA	NA	NA	NA	NA	NA	NA	NA	21	28148191	0.0091	-6.01099	1.718e-09	487511	exposure	TRUE	reported	Kr1qgc	2	TRUE
rs28577986	A	G	A	G	0.0698	0.0024652	0.2632	NA	FALSE	FALSE	FALSE	9VTk10	14	106200232	0.0010229	0.01595	102215	participation_weighted	TRUE	reported	NA	NA	NA	NA	NA	NA	NA	NA	14	106200232	0.0111	6.28829	3.38e-10	472090	exposure	TRUE	reported	Kr1qgc	2	TRUE
rs365653	G	A	G	A	-0.256	-0.002736	0.1082	NA	FALSE	FALSE	FALSE	9VTk10	19	45361646	0.0014747	0.063551	102215	participation_weighted	TRUE	reported	NA	NA	NA	NA	NA	NA	NA	NA	19	45361646	0.0146	-17.5342	1.848e-68	486567	exposure	TRUE	reported	Kr1qgc	2	TRUE
rs4292	T	C	T	C	0.0688	-1.8473e-05	0.617	NA	FALSE	FALSE	FALSE	9VTk10	17	61554341	0.00094558	0.98441	102215	participation_weighted	TRUE	reported	NA	NA	NA	NA	NA	NA	NA	NA	17	61554341	0.0084	8.19048	3.474e-16	487511	exposure	TRUE	reported	Kr1qgc	2	TRUE
rs4485362	G	T	G	T	-0.0463	-0.00039214	0.4604	NA	FALSE	FALSE	FALSE	9VTk10	16	81975831	0.00091472	0.66814	102215	participation_weighted	TRUE	reported	NA	NA	NA	NA	NA	NA	NA	NA	16	81975831	0.0083	-5.57831	1.997e-08	487511	exposure	TRUE	reported	Kr1qgc	2	TRUE
rs4690197	G	T	G	T	0.0586	0.00035793	0.8003	NA	FALSE	FALSE	FALSE	9VTk10	4	954277	0.0011058	0.74618	102215	participation_weighted	TRUE	reported	NA	TRUE	rs4690197	rs3733347	T	T	G	C	4	953974	0.0102	5.7451	8.39e-09	487511	exposure	TRUE	reported	Kr1qgc	2	TRUE
rs4714447	T	C	T	C	0.0578	0.00089206	0.3449	NA	FALSE	FALSE	FALSE	9VTk10	6	41239822	0.0010089	0.37661	102215	participation_weighted	TRUE	reported	NA	NA	NA	NA	NA	NA	NA	NA	6	41239822	0.0086	6.72093	1.729e-11	487511	exposure	TRUE	reported	Kr1qgc	2	TRUE
rs5848	T	C	T	C	0.0646	0.00065576	0.2886	NA	FALSE	FALSE	FALSE	9VTk10	17	42430244	0.00099226	0.50869	102215	participation_weighted	TRUE	reported	NA	NA	NA	NA	NA	NA	NA	NA	17	42430244	0.0092	7.02174	1.756e-12	487511	exposure	TRUE	reported	Kr1qgc	2	TRUE
rs593742	G	A	G	A	-0.061	0.00069435	0.2948	NA	FALSE	FALSE	FALSE	9VTk10	15	59045774	0.0010334	0.50164	102215	participation_weighted	TRUE	reported	NA	NA	NA	NA	NA	NA	NA	NA	15	59045774	0.009	-6.77778	1.042e-11	487511	exposure	TRUE	reported	Kr1qgc	2	TRUE
rs6014724	G	A	G	A	-0.1176	-0.0016932	0.0898	NA	FALSE	FALSE	FALSE	9VTk10	20	54998544	0.0016845	0.31482	102215	participation_weighted	TRUE	reported	NA	NA	NA	NA	NA	NA	NA	NA	20	54998544	0.0145	-8.11034	4.837e-16	487511	exposure	TRUE	reported	Kr1qgc	2	TRUE
rs61679753	A	T	A	T	-0.5412	0.0053474	0.0297	NA	FALSE	TRUE	TRUE	9VTk10	19	45400747	0.0023345	0.021983	102215	participation_weighted	TRUE	reported	NA	NA	NA	NA	NA	NA	NA	NA	19	45400747	0.028	-19.3286	2.279e-83	486567	exposure	TRUE	reported	Kr1qgc	2	FALSE
rs61762319	G	A	G	A	0.143	-0.001134	0.0263	NA	FALSE	FALSE	FALSE	9VTk10	3	154801978	0.0027489	0.67995	102215	participation_weighted	TRUE	reported	NA	NA	NA	NA	NA	NA	NA	NA	3	154801978	0.0255	5.60784	2.142e-08	487511	exposure	TRUE	reported	Kr1qgc	2	TRUE
rs62375397	T	C	T	C	0.0746	0.00042273	0.2104	NA	FALSE	FALSE	FALSE	9VTk10	5	86298531	0.0010858	0.69704	102215	participation_weighted	TRUE	reported	NA	NA	NA	NA	NA	NA	NA	NA	5	86298531	0.01	7.46	8.579e-14	487511	exposure	TRUE	reported	Kr1qgc	2	TRUE
rs6586028	T	C	T	C	0.0791	0.0020139	0.8036	NA	FALSE	FALSE	FALSE	9VTk10	10	82253984	0.0011582	0.082072	102215	participation_weighted	TRUE	reported	NA	NA	NA	NA	NA	NA	NA	NA	10	82253984	0.0103	7.67961	1.329e-14	487511	exposure	TRUE	reported	Kr1qgc	2	TRUE
rs6656401	G	A	G	A	-0.1253	-8.2526e-05	0.8119	NA	FALSE	FALSE	FALSE	9VTk10	1	207692049	0.001177	0.9441	102215	participation_weighted	TRUE	reported	NA	NA	NA	NA	NA	NA	NA	NA	1	207692049	0.0104	-12.0481	2.837e-33	487511	exposure	TRUE	reported	Kr1qgc	2	TRUE
rs67250450	C	T	C	T	-0.0559	-0.00027628	0.2125	NA	FALSE	FALSE	FALSE	9VTk10	7	28174986	0.0011663	0.81275	102215	participation_weighted	TRUE	reported	NA	NA	NA	NA	NA	NA	NA	NA	7	28174986	0.01	-5.59	2.019e-08	487511	exposure	TRUE	reported	Kr1qgc	2	TRUE
rs6733839	T	C	T	C	0.1686	-0.0010313	0.3891	NA	FALSE	FALSE	FALSE	9VTk10	2	127892810	0.0010201	0.31204	102215	participation_weighted	TRUE	reported	NA	NA	NA	NA	NA	NA	NA	NA	2	127892810	0.0084	20.0714	6.48e-90	487511	exposure	TRUE	reported	Kr1qgc	2	TRUE
rs6846529	T	C	T	C	-0.0673	0.00026843	0.7174	NA	FALSE	FALSE	FALSE	9VTk10	4	11025131	0.0010185	0.79212	102215	participation_weighted	TRUE	reported	NA	NA	NA	NA	NA	NA	NA	NA	4	11025131	0.0091	-7.3956	1.252e-13	487511	exposure	TRUE	reported	Kr1qgc	2	TRUE
rs7068231	G	T	G	T	0.0487	0.00096414	0.5974	NA	FALSE	FALSE	FALSE	9VTk10	10	61784928	0.00099151	0.33085	102215	participation_weighted	TRUE	reported	NA	NA	NA	NA	NA	NA	NA	NA	10	61784928	0.0084	5.79762	6.789e-09	487511	exposure	TRUE	reported	Kr1qgc	2	TRUE
rs7225002	G	A	G	A	-0.0537	-0.00051197	0.403	NA	FALSE	FALSE	FALSE	9VTk10	17	44189067	0.00095874	0.59334	102215	participation_weighted	TRUE	reported	NA	NA	NA	NA	NA	NA	NA	NA	17	44189067	0.0084	-6.39286	1.783e-10	487511	exposure	TRUE	reported	Kr1qgc	2	TRUE
rs73223431	T	C	T	C	0.0656	-0.0022014	0.3694	NA	FALSE	FALSE	FALSE	9VTk10	8	27219987	0.0009918	0.026443	102215	participation_weighted	TRUE	reported	NA	NA	NA	NA	NA	NA	NA	NA	8	27219987	0.0084	7.80952	5.336e-15	487511	exposure	TRUE	reported	Kr1qgc	2	TRUE
rs7384878	T	C	T	C	0.0775	0.0018259	0.69	NA	FALSE	FALSE	FALSE	9VTk10	7	99932049	0.0010418	0.07966	102215	participation_weighted	TRUE	reported	NA	NA	NA	NA	NA	NA	NA	NA	7	99932049	0.0089	8.70787	2.133e-18	487511	exposure	TRUE	reported	Kr1qgc	2	TRUE
rs74504435	G	A	G	A	-0.0842	0.0014993	0.0935	NA	FALSE	FALSE	FALSE	9VTk10	7	54949256	0.0014863	0.3131	102215	participation_weighted	TRUE	reported	NA	NA	NA	NA	NA	NA	NA	NA	7	54949256	0.0141	-5.97163	2.046e-09	487511	exposure	TRUE	reported	Kr1qgc	2	TRUE
rs74685827	G	T	G	T	0.1964	0.0018294	0.0186	NA	FALSE	FALSE	FALSE	9VTk10	11	121353077	0.0030634	0.55038	102215	participation_weighted	TRUE	reported	NA	NA	NA	NA	NA	NA	NA	NA	11	121353077	0.0303	6.48185	8.628e-11	486567	exposure	TRUE	reported	Kr1qgc	2	TRUE
rs74745468	A	G	A	G	0.0822	0.00028406	0.0875	NA	FALSE	FALSE	FALSE	9VTk10	14	39887676	0.0015615	0.85564	102215	participation_weighted	TRUE	reported	NA	NA	NA	NA	NA	NA	NA	NA	14	39887676	0.0145	5.66897	1.396e-08	487511	exposure	TRUE	reported	Kr1qgc	2	TRUE
rs7912495	G	A	G	A	0.0572	0.00096311	0.4619	NA	FALSE	FALSE	FALSE	9VTk10	10	11718713	0.00091491	0.29249	102215	participation_weighted	TRUE	reported	NA	NA	NA	NA	NA	NA	NA	NA	10	11718713	0.0082	6.97561	2.866e-12	487511	exposure	TRUE	reported	Kr1qgc	2	TRUE
rs867230	A	C	A	C	0.1009	0.00065661	0.6031	NA	FALSE	FALSE	FALSE	9VTk10	8	27468503	0.00094159	0.48559	102215	participation_weighted	TRUE	reported	NA	NA	NA	NA	NA	NA	NA	NA	8	27468503	0.0084	12.0119	1.495e-33	487511	exposure	TRUE	reported	Kr1qgc	2	TRUE
rs9676738	A	G	A	G	0.1689	-0.0012725	0.0419	NA	FALSE	FALSE	FALSE	9VTk10	19	45704771	0.0023998	0.59595	102215	participation_weighted	TRUE	reported	NA	NA	NA	NA	NA	NA	NA	NA	19	45704771	0.0228	7.40789	1.244e-13	486567	exposure	TRUE	reported	Kr1qgc	2	TRUE
rs976271	A	G	A	G	0.0467	-0.0011454	0.3613	NA	FALSE	FALSE	FALSE	9VTk10	6	114682727	0.00093577	0.22093	102215	participation_weighted	TRUE	reported	NA	NA	NA	NA	NA	NA	NA	NA	6	114682727	0.0084	5.55952	3.235e-08	487511	exposure	TRUE	reported	Kr1qgc	2	TRUE

### Sheet: ST11
Supplementary Table 11: Harmonized data for AD/ADRD onto education bidirectional analysis
SNP	effect_allele.exposure	other_allele.exposure	effect_allele.outcome	other_allele.outcome	beta.exposure	beta.outcome	eaf.exposure	eaf.outcome	remove	palindromic	ambiguous	id.outcome	chr.outcome	pos.outcome	se.outcome	samplesize.outcome	pval.outcome	outcome	mr_keep.outcome	pval_origin.outcome	X13	proxy.outcome	target_snp.outcome	proxy_snp.outcome	target_a1.outcome	proxy_a1.outcome	target_a2.outcome	proxy_a2.outcome	chr.exposure	pos.exposure	se.exposure	z.exposure	pval.exposure	samplesize.exposure	exposure	mr_keep.exposure	pval_origin.exposure	id.exposure	action	mr_keep
rs1065712	C	G	C	G	0.1081	0.00883	0.053	0.0494456	FALSE	TRUE	FALSE	NEyct1	8	11702122	0.0035	765283	0.0115699	education	TRUE	reported	NA	NA	NA	NA	NA	NA	NA	NA	8	11702122	0.0185	5.84324	5.462e-09	486567	AD	TRUE	reported	RsukYs	2	TRUE
rs10792832	G	A	G	A	0.1056	-0.00561	0.6422	0.640853	FALSE	FALSE	FALSE	NEyct1	11	85867875	0.00168	765283	0.000822091	education	TRUE	reported	NA	NA	NA	NA	NA	NA	NA	NA	11	85867875	0.0084	12.5714	6.334e-36	487511	AD	TRUE	reported	RsukYs	2	TRUE
rs11218343	C	T	C	T	-0.1654	0.01009	0.039	0.0440715	FALSE	FALSE	FALSE	NEyct1	11	121435587	0.00432	765283	0.0196698	education	TRUE	reported	NA	NA	NA	NA	NA	NA	NA	NA	11	121435587	0.0214	-7.72897	1.01e-14	487511	AD	TRUE	reported	RsukYs	2	TRUE
rs112481437	A	G	A	G	0.2935	-0.00509	0.0281	0.0213582	FALSE	FALSE	FALSE	NEyct1	19	45549135	0.00567	765283	0.3694	education	TRUE	reported	NA	NA	NA	NA	NA	NA	NA	NA	19	45549135	0.0278	10.5576	4.863e-26	486567	AD	TRUE	reported	RsukYs	2	TRUE
rs113706587	A	G	A	G	0.0925	0.00579	0.1103	0.109747	FALSE	FALSE	FALSE	NEyct1	5	179628150	0.00269	765283	0.0314297	education	TRUE	reported	NA	NA	NA	NA	NA	NA	NA	NA	5	179628150	0.0133	6.95489	3.38e-12	487511	AD	TRUE	reported	RsukYs	2	TRUE
rs1140239	T	C	T	C	-0.0592	-0.00308	0.3789	0.376086	FALSE	FALSE	FALSE	NEyct1	16	30023786	0.00165	765283	0.0620898	education	TRUE	reported	NA	TRUE	rs1140239	rs12325400	C	C	T	G	16	30021402	0.0086	-6.88372	4.613e-12	478937	AD	TRUE	reported	RsukYs	2	TRUE
rs11500477	A	T	A	T	0.0585	-0.00383	0.3747	0.368124	FALSE	TRUE	FALSE	NEyct1	11	47409051	0.00172	765283	0.0257401	education	TRUE	reported	NA	NA	NA	NA	NA	NA	NA	NA	11	47409051	0.0084	6.96429	3.277e-12	487511	AD	TRUE	reported	RsukYs	2	TRUE
rs117310449	T	C	T	C	0.7701	0.00584	0.0169	0.0101478	FALSE	FALSE	FALSE	NEyct1	19	45393516	0.008	765283	0.4657	education	TRUE	reported	NA	NA	NA	NA	NA	NA	NA	NA	19	45393516	0.0338	22.784	3.26e-115	485999	AD	TRUE	reported	RsukYs	2	TRUE
rs117618017	T	C	T	C	0.113	0.00096	0.1439	0.124823	FALSE	FALSE	FALSE	NEyct1	15	63569902	0.00269	765283	0.7205	education	TRUE	reported	NA	NA	NA	NA	NA	NA	NA	NA	15	63569902	0.0119	9.4958	1.746e-21	487511	AD	TRUE	reported	RsukYs	2	TRUE
rs12151021	G	A	G	A	-0.1055	-0.00309	0.6643	0.680782	FALSE	FALSE	FALSE	NEyct1	19	1050874	0.00178	765283	0.0821202	education	TRUE	reported	NA	NA	NA	NA	NA	NA	NA	NA	19	1050874	0.0093	-11.3441	4.089e-30	486567	AD	TRUE	reported	RsukYs	2	TRUE
rs12444183	G	A	G	A	0.0591	0.00156	0.6128	0.611642	FALSE	FALSE	FALSE	NEyct1	16	81773209	0.00167	765283	0.3486	education	TRUE	reported	NA	NA	NA	NA	NA	NA	NA	NA	16	81773209	0.0084	7.03571	2.207e-12	487511	AD	TRUE	reported	RsukYs	2	TRUE
rs12590654	A	G	A	G	-0.0693	0.00899	0.3279	0.33648	FALSE	FALSE	FALSE	NEyct1	14	92938855	0.00176	765283	3.20302e-07	education	TRUE	reported	NA	NA	NA	NA	NA	NA	NA	NA	14	92938855	0.0087	-7.96552	2.077e-15	487511	AD	TRUE	reported	RsukYs	2	TRUE
rs12972720	C	G	C	G	-0.0516	-0.00504	0.5208	0.513151	FALSE	TRUE	TRUE	NEyct1	19	1854151	0.00163	765283	0.00198098	education	TRUE	reported	NA	NA	NA	NA	NA	NA	NA	NA	19	1854151	0.009	-5.73333	9.896e-09	486567	AD	TRUE	reported	RsukYs	2	FALSE
rs1385742	T	A	T	A	-0.0624	-0.00401	0.6428	0.654835	FALSE	TRUE	FALSE	NEyct1	6	47595155	0.00176	765283	0.0222998	education	TRUE	reported	NA	NA	NA	NA	NA	NA	NA	NA	6	47595155	0.0086	-7.25581	4.686e-13	487511	AD	TRUE	reported	RsukYs	2	TRUE
rs143332484	T	C	T	C	0.3346	-0.02158	0.0126	0.00746843	FALSE	FALSE	FALSE	NEyct1	6	41129207	0.00907	765283	0.0173201	education	TRUE	reported	NA	NA	NA	NA	NA	NA	NA	NA	6	41129207	0.0376	8.89894	6.035e-19	486567	AD	TRUE	reported	RsukYs	2	TRUE
rs148601586	G	C	G	C	0.6483	0.00129	0.0145	0.00913151	FALSE	TRUE	FALSE	NEyct1	19	45346666	0.00813	765283	0.8737	education	TRUE	reported	NA	NA	NA	NA	NA	NA	NA	NA	19	45346666	0.0366	17.7131	2.724e-70	485999	AD	TRUE	reported	RsukYs	2	TRUE
rs1582763	A	G	A	G	-0.086	-0.00043	0.371	0.351078	FALSE	FALSE	FALSE	NEyct1	11	60021948	0.00167	765283	0.7968	education	TRUE	reported	NA	NA	NA	NA	NA	NA	NA	NA	11	60021948	0.0084	-10.2381	1.654e-24	487511	AD	TRUE	reported	RsukYs	2	TRUE
rs1693551	C	T	C	T	0.0459	0.00234	0.4672	0.478087	FALSE	FALSE	FALSE	NEyct1	8	101675584	0.0025	765283	0.3481	education	TRUE	reported	NA	NA	NA	NA	NA	NA	NA	NA	8	101675584	0.0081	5.66667	1.785e-08	487511	AD	TRUE	reported	RsukYs	2	TRUE
rs17125924	G	A	G	A	0.0881	0.00648	0.0892	0.0865414	FALSE	FALSE	FALSE	NEyct1	14	53391680	0.00278	765283	0.0195501	education	TRUE	reported	NA	NA	NA	NA	NA	NA	NA	NA	14	53391680	0.0142	6.20423	5.819e-10	487511	AD	TRUE	reported	RsukYs	2	TRUE
rs1800978	G	C	G	C	0.0682	0.00064	0.13	0.126809	FALSE	TRUE	FALSE	NEyct1	9	107665978	0.00247	765283	0.7964	education	TRUE	reported	NA	NA	NA	NA	NA	NA	NA	NA	9	107665978	0.0121	5.63636	1.608e-08	487511	AD	TRUE	reported	RsukYs	2	TRUE
rs190651665	G	T	G	T	-0.1598	-0.00128	0.0299	0.0309055	FALSE	FALSE	FALSE	NEyct1	19	45456103	0.00492	765283	0.7941	education	TRUE	reported	NA	NA	NA	NA	NA	NA	NA	NA	19	45456103	0.026	-6.14615	8.371e-10	486567	AD	TRUE	reported	RsukYs	2	TRUE
rs2070902	T	C	T	C	-0.0537	-0.00164	0.2539	0.266277	FALSE	FALSE	FALSE	NEyct1	1	161187665	0.00186	765283	0.3772	education	TRUE	reported	NA	NA	NA	NA	NA	NA	NA	NA	1	161187665	0.0094	-5.71277	1.048e-08	487511	AD	TRUE	reported	RsukYs	2	TRUE
rs2154481	T	C	T	C	0.05	0.00353	0.5236	0.510579	FALSE	FALSE	FALSE	NEyct1	21	27473875	0.00162	765283	0.0292099	education	TRUE	reported	NA	NA	NA	NA	NA	NA	NA	NA	21	27473875	0.0082	6.09756	1.017e-09	487511	AD	TRUE	reported	RsukYs	2	TRUE
rs2526377	G	A	G	A	-0.0452	0.00516	0.4449	0.462273	FALSE	FALSE	FALSE	NEyct1	17	56410041	0.00163	765283	0.00151901	education	TRUE	reported	NA	NA	NA	NA	NA	NA	NA	NA	17	56410041	0.0082	-5.5122	4.107e-08	487511	AD	TRUE	reported	RsukYs	2	TRUE
rs2830489	T	C	T	C	-0.0547	-0.00235	0.2809	0.278442	FALSE	FALSE	FALSE	NEyct1	21	28148191	0.0018	765283	0.1916	education	TRUE	reported	NA	NA	NA	NA	NA	NA	NA	NA	21	28148191	0.0091	-6.01099	1.718e-09	487511	AD	TRUE	reported	RsukYs	2	TRUE
rs28577986	A	G	A	G	0.0698	0.00497	0.2632	0.261719	FALSE	FALSE	FALSE	NEyct1	14	106200232	0.00227	765283	0.0281203	education	TRUE	reported	NA	NA	NA	NA	NA	NA	NA	NA	14	106200232	0.0111	6.28829	3.38e-10	472090	AD	TRUE	reported	RsukYs	2	TRUE
rs34173062	A	G	A	G	0.1139	0.00588	0.0814	0.081429	FALSE	FALSE	FALSE	NEyct1	8	145158607	0.00369	765283	0.1112	education	TRUE	reported	NA	NA	NA	NA	NA	NA	NA	NA	8	145158607	0.0163	6.98773	2.934e-12	486567	AD	TRUE	reported	RsukYs	2	TRUE
rs365653	G	A	G	A	-0.256	-0.00165	0.1082	0.117508	FALSE	FALSE	FALSE	NEyct1	19	45361646	0.00257	765283	0.5215	education	TRUE	reported	NA	NA	NA	NA	NA	NA	NA	NA	19	45361646	0.0146	-17.5342	1.848e-68	486567	AD	TRUE	reported	RsukYs	2	TRUE
rs4292	T	C	T	C	0.0688	0.0001	0.617	0.624792	FALSE	FALSE	FALSE	NEyct1	17	61554341	0.00169	765283	0.9531	education	TRUE	reported	NA	NA	NA	NA	NA	NA	NA	NA	17	61554341	0.0084	8.19048	3.474e-16	487511	AD	TRUE	reported	RsukYs	2	TRUE
rs4485362	G	T	G	T	-0.0463	0.00372	0.4604	0.456144	FALSE	FALSE	FALSE	NEyct1	16	81975831	0.00164	765283	0.0230999	education	TRUE	reported	NA	NA	NA	NA	NA	NA	NA	NA	16	81975831	0.0083	-5.57831	1.997e-08	487511	AD	TRUE	reported	RsukYs	2	TRUE
rs4690197	G	T	G	T	0.0586	0.00156	0.8003	0.812535	FALSE	FALSE	FALSE	NEyct1	4	953974	0.002	765283	0.4368	education	TRUE	reported	NA	NA	NA	NA	NA	NA	NA	NA	4	953974	0.0102	5.7451	8.39e-09	487511	AD	TRUE	reported	RsukYs	2	TRUE
rs4714447	T	C	T	C	0.0578	-0.00046	0.3449	0.338944	FALSE	FALSE	FALSE	NEyct1	6	41239822	0.0017	765283	0.7877	education	TRUE	reported	NA	NA	NA	NA	NA	NA	NA	NA	6	41239822	0.0086	6.72093	1.729e-11	487511	AD	TRUE	reported	RsukYs	2	TRUE
rs4734295	G	A	G	A	0.0487	-0.00039	0.4606	0.470696	FALSE	FALSE	FALSE	NEyct1	8	96000919	0.00162	765283	0.8082	education	TRUE	reported	NA	NA	NA	NA	NA	NA	NA	NA	8	96000919	0.0081	6.01235	1.975e-09	487511	AD	TRUE	reported	RsukYs	2	TRUE
rs563366239	G	A	G	A	-0.2978	0.01992	0.0122	0.0106868	FALSE	FALSE	FALSE	NEyct1	19	45335996	0.01012	765283	0.0490004	education	TRUE	reported	NA	NA	NA	NA	NA	NA	NA	NA	19	45335996	0.0428	-6.95794	3.28e-12	486567	AD	TRUE	reported	RsukYs	2	TRUE
rs57402520	A	G	A	G	0.0905	0.00014	0.1217	0.123668	FALSE	FALSE	FALSE	NEyct1	17	5139808	0.00248	765283	0.9545	education	TRUE	reported	NA	TRUE	rs57402520	rs58124010	G	C	A	T	17	5139807	0.0126	7.18254	6.585e-13	478937	AD	TRUE	reported	RsukYs	2	TRUE
rs5848	T	C	T	C	0.0646	-0.00203	0.2886	0.295134	FALSE	FALSE	FALSE	NEyct1	17	42430244	0.00183	765283	0.2673	education	TRUE	reported	NA	NA	NA	NA	NA	NA	NA	NA	17	42430244	0.0092	7.02174	1.756e-12	487511	AD	TRUE	reported	RsukYs	2	TRUE
rs593742	G	A	G	A	-0.061	0.00185	0.2948	0.312519	FALSE	FALSE	FALSE	NEyct1	15	59045774	0.00175	765283	0.2902	education	TRUE	reported	NA	NA	NA	NA	NA	NA	NA	NA	15	59045774	0.009	-6.77778	1.042e-11	487511	AD	TRUE	reported	RsukYs	2	TRUE
rs6014724	G	A	G	A	-0.1176	-0.00304	0.0898	0.0950416	FALSE	FALSE	FALSE	NEyct1	20	54998544	0.00291	765283	0.2961	education	TRUE	reported	NA	NA	NA	NA	NA	NA	NA	NA	20	54998544	0.0145	-8.11034	4.837e-16	487511	AD	TRUE	reported	RsukYs	2	TRUE
rs61679753	A	T	A	T	-0.5412	-0.00469	0.0297	0.0357253	FALSE	TRUE	FALSE	NEyct1	19	45400747	0.00479	765283	0.3277	education	TRUE	reported	NA	NA	NA	NA	NA	NA	NA	NA	19	45400747	0.028	-19.3286	2.279e-83	486567	AD	TRUE	reported	RsukYs	2	TRUE
rs61762319	G	A	G	A	0.143	-0.01051	0.0263	0.0192177	FALSE	FALSE	FALSE	NEyct1	3	154801978	0.00525	765283	0.0454098	education	TRUE	reported	NA	NA	NA	NA	NA	NA	NA	NA	3	154801978	0.0255	5.60784	2.142e-08	487511	AD	TRUE	reported	RsukYs	2	TRUE
rs62375397	T	C	T	C	0.0746	0.00014	0.2104	0.199245	FALSE	FALSE	FALSE	NEyct1	5	86298531	0.00199	765283	0.9448	education	TRUE	reported	NA	NA	NA	NA	NA	NA	NA	NA	5	86298531	0.01	7.46	8.579e-14	487511	AD	TRUE	reported	RsukYs	2	TRUE
rs6586028	T	C	T	C	0.0791	0.00157	0.8036	0.815892	FALSE	FALSE	FALSE	NEyct1	10	82253984	0.002	765283	0.4326	education	TRUE	reported	NA	NA	NA	NA	NA	NA	NA	NA	10	82253984	0.0103	7.67961	1.329e-14	487511	AD	TRUE	reported	RsukYs	2	TRUE
rs6656401	G	A	G	A	-0.1253	0.00044	0.8119	0.829165	FALSE	FALSE	FALSE	NEyct1	1	207692049	0.00209	765283	0.8344	education	TRUE	reported	NA	NA	NA	NA	NA	NA	NA	NA	1	207692049	0.0104	-12.0481	2.837e-33	487511	AD	TRUE	reported	RsukYs	2	TRUE
rs67250450	C	T	C	T	-0.0559	-0.00455	0.2125	0.240607	FALSE	FALSE	FALSE	NEyct1	7	28174986	0.00201	765283	0.0237498	education	TRUE	reported	NA	NA	NA	NA	NA	NA	NA	NA	7	28174986	0.01	-5.59	2.019e-08	487511	AD	TRUE	reported	RsukYs	2	TRUE
rs6733839	T	C	T	C	0.1686	0.00148	0.3891	0.381968	FALSE	FALSE	FALSE	NEyct1	2	127892810	0.00261	765283	0.5709	education	TRUE	reported	NA	NA	NA	NA	NA	NA	NA	NA	2	127892810	0.0084	20.0714	6.48e-90	487511	AD	TRUE	reported	RsukYs	2	TRUE
rs6846529	T	C	T	C	-0.0673	0.00099	0.7174	0.727718	FALSE	FALSE	FALSE	NEyct1	4	11025131	0.00184	765283	0.5882	education	TRUE	reported	NA	NA	NA	NA	NA	NA	NA	NA	4	11025131	0.0091	-7.3956	1.252e-13	487511	AD	TRUE	reported	RsukYs	2	TRUE
rs7068231	G	T	G	T	0.0487	-0.00333	0.5974	0.586403	FALSE	FALSE	FALSE	NEyct1	10	61784928	0.00165	765283	0.0440697	education	TRUE	reported	NA	NA	NA	NA	NA	NA	NA	NA	10	61784928	0.0084	5.79762	6.789e-09	487511	AD	TRUE	reported	RsukYs	2	TRUE
rs7225002	G	A	G	A	-0.0537	-0.00948	0.403	0.393363	FALSE	FALSE	FALSE	NEyct1	17	44189067	0.00174	765283	4.94698e-08	education	TRUE	reported	NA	NA	NA	NA	NA	NA	NA	NA	17	44189067	0.0084	-6.39286	1.783e-10	487511	AD	TRUE	reported	RsukYs	2	TRUE
rs73223431	T	C	T	C	0.0656	0.00436	0.3694	0.366508	FALSE	FALSE	FALSE	NEyct1	8	27219987	0.00168	765283	0.00941304	education	TRUE	reported	NA	NA	NA	NA	NA	NA	NA	NA	8	27219987	0.0084	7.80952	5.336e-15	487511	AD	TRUE	reported	RsukYs	2	TRUE
rs7384878	T	C	T	C	0.0775	-0.00158	0.69	0.67878	FALSE	FALSE	FALSE	NEyct1	7	99932049	0.00175	765283	0.3639	education	TRUE	reported	NA	NA	NA	NA	NA	NA	NA	NA	7	99932049	0.0089	8.70787	2.133e-18	487511	AD	TRUE	reported	RsukYs	2	TRUE
rs74504435	G	A	G	A	-0.0842	0.00587	0.0935	0.0944872	FALSE	FALSE	FALSE	NEyct1	7	54949256	0.00275	765283	0.0328503	education	TRUE	reported	NA	NA	NA	NA	NA	NA	NA	NA	7	54949256	0.0141	-5.97163	2.046e-09	487511	AD	TRUE	reported	RsukYs	2	TRUE
rs74685827	G	T	G	T	0.1964	0.01133	0.0186	0.0176933	FALSE	FALSE	FALSE	NEyct1	11	121353077	0.00587	765283	0.0536995	education	TRUE	reported	NA	NA	NA	NA	NA	NA	NA	NA	11	121353077	0.0303	6.48185	8.628e-11	486567	AD	TRUE	reported	RsukYs	2	TRUE
rs74745468	A	G	A	G	0.0822	0.00719	0.0875	0.079073	FALSE	FALSE	FALSE	NEyct1	14	39887676	0.00301	765283	0.0168799	education	TRUE	reported	NA	NA	NA	NA	NA	NA	NA	NA	14	39887676	0.0145	5.66897	1.396e-08	487511	AD	TRUE	reported	RsukYs	2	TRUE
rs7912495	G	A	G	A	0.0572	0.00341	0.4619	0.465584	FALSE	FALSE	FALSE	NEyct1	10	11718713	0.00165	765283	0.0383804	education	TRUE	reported	NA	NA	NA	NA	NA	NA	NA	NA	10	11718713	0.0082	6.97561	2.866e-12	487511	AD	TRUE	reported	RsukYs	2	TRUE
rs867230	A	C	A	C	0.1009	0.00224	0.6031	0.606483	FALSE	FALSE	FALSE	NEyct1	8	27468503	0.00167	765283	0.1789	education	TRUE	reported	NA	NA	NA	NA	NA	NA	NA	NA	8	27468503	0.0084	12.0119	1.495e-33	487511	AD	TRUE	reported	RsukYs	2	TRUE
rs9676738	A	G	A	G	0.1689	-0.00319	0.0419	0.0406221	FALSE	FALSE	FALSE	NEyct1	19	45704771	0.00446	765283	0.4745	education	TRUE	reported	NA	NA	NA	NA	NA	NA	NA	NA	19	45704771	0.0228	7.40789	1.244e-13	486567	AD	TRUE	reported	RsukYs	2	TRUE
rs976271	A	G	A	G	0.0467	-0.0034	0.3613	0.373114	FALSE	FALSE	FALSE	NEyct1	6	114682727	0.00168	765283	0.0431897	education	TRUE	reported	NA	NA	NA	NA	NA	NA	NA	NA	6	114682727	0.0084	5.55952	3.235e-08	487511	AD	TRUE	reported	RsukYs	2	TRUE

### Sheet: ST12
Supplementary Table 12: Harmonized data for participation onto AD univariate MR analysis
SNP	effect_allele.exposure	other_allele.exposure	effect_allele.outcome	other_allele.outcome	beta.exposure	beta.outcome	eaf.exposure	eaf.outcome	remove	palindromic	ambiguous	id.outcome	chr.outcome	pos.outcome	se.outcome	z.outcome	pval.outcome	samplesize.outcome	outcome	mr_keep.outcome	pval_origin.outcome	X13	proxy.outcome	target_snp.outcome	proxy_snp.outcome	target_a1.outcome	proxy_a1.outcome	target_a2.outcome	proxy_a2.outcome	chr.exposure	pos.exposure	se.exposure	pval.exposure	exposure	mr_keep.exposure	pval_origin.exposure	id.exposure	z.exposure	samplesize.exposure	st_beta.exposure	st_se.exposure	action	mr_keep
rs10939886	T	A	T	A	0.00618029	-0.0281	0.479754	0.449891	FALSE	TRUE	TRUE	Q3CP76	5	60531565	0.0143	-1.96503	0.04924	63926	outcome	TRUE	reported	NA	NA	NA	NA	NA	NA	NA	NA	5	60531565	0.000970676	1.8e-10	participation	TRUE	reported	OFTk8l	6.367	294787	0.0165967	0.00260668	2	FALSE
rs11793831	T	G	T	G	0.00634082	-0.0305	0.416536	0.372139	FALSE	FALSE	FALSE	Q3CP76	9	23362311	0.0157	-1.94268	0.05165	63926	outcome	TRUE	reported	NA	NA	NA	NA	NA	NA	NA	NA	9	23362311	0.000984826	1.1e-10	participation	TRUE	reported	OFTk8l	6.43852	294787	0.017008	0.0026416	2	TRUE
rs1223114	G	A	G	A	-0.00585706	0.0115	0.608084	0.592579	FALSE	FALSE	FALSE	Q3CP76	11	31523130	0.0148	0.777027	0.4349	63926	outcome	TRUE	reported	NA	NA	NA	NA	NA	NA	NA	NA	11	31523130	0.000993553	3.3e-09	participation	TRUE	reported	OFTk8l	-5.89507	294787	-0.0157259	0.00266764	2	TRUE
rs1232482	T	C	T	C	0.00595759	0.0052	0.404474	0.415033	FALSE	FALSE	FALSE	Q3CP76	20	11886643	0.0146	0.356164	0.7219	63926	outcome	TRUE	reported	NA	NA	NA	NA	NA	NA	NA	NA	20	11886643	0.000988871	1.9e-09	participation	TRUE	reported	OFTk8l	6.02464	294787	0.015986	0.00265343	2	TRUE
rs1261078	G	A	G	A	-0.0149367	0.02	0.053056	0.041591	FALSE	FALSE	FALSE	Q3CP76	18	52866791	0.0326	0.613497	0.5392	63926	outcome	TRUE	reported	NA	NA	NA	NA	NA	NA	NA	NA	18	52866791	0.00217765	5.4e-12	participation	TRUE	reported	OFTk8l	-6.85909	294787	-0.0398505	0.00580987	2	TRUE
rs13262595	G	A	G	A	0.00559127	-0.0185	0.560101	0.580007	FALSE	FALSE	FALSE	Q3CP76	8	143316970	0.0144	-1.28472	0.1974	63926	outcome	TRUE	reported	NA	NA	NA	NA	NA	NA	NA	NA	8	143316970	0.000976414	1e-08	participation	TRUE	reported	OFTk8l	5.72633	294787	0.0150236	0.0026236	2	TRUE
rs1477506	A	G	A	G	0.0056369	-0.0062	0.395057	0.343807	FALSE	FALSE	FALSE	Q3CP76	2	34350573	0.0147	-0.421769	0.6714	63926	outcome	TRUE	reported	NA	NA	NA	NA	NA	NA	NA	NA	2	34350573	0.000991131	1.4e-08	participation	TRUE	reported	OFTk8l	5.68734	294787	0.0151506	0.00266391	2	TRUE
rs149586859	C	A	C	A	0.0220787	-0.0685	0.015689	0.0261248	FALSE	FALSE	FALSE	Q3CP76	2	207213238	0.0637	-1.07535	0.2827	63926	outcome	TRUE	reported	NA	NA	NA	NA	NA	NA	NA	NA	2	207213238	0.00398149	3.6e-08	participation	TRUE	reported	OFTk8l	5.54534	294787	0.0581129	0.0104796	2	TRUE
rs1565440	A	G	A	G	-0.00729541	0.0294	0.371126	0.430296	FALSE	FALSE	FALSE	Q3CP76	1	243387788	0.0147	2	0.04495	63926	outcome	TRUE	reported	NA	NA	NA	NA	NA	NA	NA	NA	1	243387788	0.00100315	5.2e-13	participation	TRUE	reported	OFTk8l	-7.2725	294787	-0.0196035	0.00269556	2	TRUE
rs17145219	G	C	G	C	-0.00935718	-0.0044	0.105106	0.117775	FALSE	TRUE	FALSE	Q3CP76	11	83167337	0.0234	-0.188034	0.8493	63926	outcome	TRUE	reported	NA	NA	NA	NA	NA	NA	NA	NA	11	83167337	0.00158998	3.6e-09	participation	TRUE	reported	OFTk8l	-5.88509	294787	-0.0249896	0.00424625	2	TRUE
rs17635482	T	A	T	A	-0.00653004	-0.0113	0.252292	0.225073	FALSE	TRUE	FALSE	Q3CP76	17	51189763	0.019	-0.594737	0.5538	63926	outcome	TRUE	reported	NA	NA	NA	NA	NA	NA	NA	NA	17	51189763	0.00112763	7.9e-09	participation	TRUE	reported	OFTk8l	-5.79094	294787	-0.0173635	0.00299839	2	TRUE
rs1891212	A	C	A	C	0.00546506	0.0008	0.422829	0.416848	FALSE	FALSE	FALSE	Q3CP76	9	15900771	0.0151	0.0529801	0.9597	63926	outcome	TRUE	reported	NA	NA	NA	NA	NA	NA	NA	NA	9	15900771	0.000981101	2.4e-08	participation	TRUE	reported	OFTk8l	5.57033	294787	0.0146843	0.00263617	2	TRUE
rs28379612	C	T	C	T	0.00594015	-0.0122	0.278124	0.319041	FALSE	FALSE	FALSE	Q3CP76	8	83253756	0.0157	-0.77707	0.4357	63926	outcome	TRUE	reported	NA	NA	NA	NA	NA	NA	NA	NA	8	83253756	0.00108318	4.5e-08	participation	TRUE	reported	OFTk8l	5.48399	294787	0.0159388	0.00290642	2	TRUE
rs2844472	G	A	G	A	-0.0060792	-0.013	0.345857	0.365105	FALSE	FALSE	FALSE	Q3CP76	6	31589676	0.015	-0.866667	0.3872	63926	outcome	TRUE	reported	NA	NA	NA	NA	NA	NA	NA	NA	6	31589676	0.00101843	2.2e-09	participation	TRUE	reported	OFTk8l	-5.96919	294787	-0.0163431	0.00273791	2	TRUE
rs3172494	T	G	T	G	0.00891493	0.038	0.107919	0.134301	FALSE	FALSE	FALSE	Q3CP76	3	48731487	0.0224	1.69643	0.0899	63926	outcome	TRUE	reported	NA	NA	NA	NA	NA	NA	NA	NA	3	48731487	0.00156896	1.1e-08	participation	TRUE	reported	OFTk8l	5.68206	294787	0.0238486	0.00419716	2	TRUE
rs34232444	C	T	C	T	0.00602116	-0.0171	0.346726	0.319978	FALSE	FALSE	FALSE	Q3CP76	19	4965404	0.0152	-1.125	0.2619	63926	outcome	TRUE	reported	NA	NA	NA	NA	NA	NA	NA	NA	19	4965404	0.00102081	3.5e-09	participation	TRUE	reported	OFTk8l	5.89841	294787	0.0161399	0.0027363	2	TRUE
rs34989027	T	C	T	C	0.00698913	-0.0401	0.176098	0.188205	FALSE	FALSE	FALSE	Q3CP76	5	133839271	0.0184	-2.17935	0.02924	63926	outcome	TRUE	reported	NA	NA	NA	NA	NA	NA	NA	NA	5	133839271	0.00128093	3.9e-08	participation	TRUE	reported	OFTk8l	5.45629	294787	0.0186548	0.00341896	2	TRUE
rs35125029	A	G	A	G	0.00580202	0.0097	0.380632	0.325937	FALSE	FALSE	FALSE	Q3CP76	2	144261657	0.0148	0.655405	0.5135	63926	outcome	TRUE	reported	NA	NA	NA	NA	NA	NA	NA	NA	2	144261657	0.00100142	7.3e-09	participation	TRUE	reported	OFTk8l	5.79379	294787	0.0155397	0.00268213	2	TRUE
rs35237848	A	T	A	T	-0.00599588	-0.014	0.379659	0.43042	FALSE	TRUE	TRUE	Q3CP76	4	159715481	0.0147	0.952381	0.3399	63926	outcome	TRUE	reported	NA	NA	NA	NA	NA	NA	NA	NA	4	159715481	0.00100095	2.1e-09	participation	TRUE	reported	OFTk8l	-5.99019	294787	-0.0160743	0.00268344	2	FALSE
rs35917376	A	T	A	T	-0.00659746	0.0152	0.745546	0.787609	FALSE	TRUE	FALSE	Q3CP76	15	75595357	0.0178	0.853933	0.3938	63926	outcome	TRUE	reported	NA	NA	NA	NA	NA	NA	NA	NA	15	75595357	0.00112879	5.4e-09	participation	TRUE	reported	OFTk8l	-5.84472	294787	-0.0174754	0.00298995	2	TRUE
rs3746187	G	A	G	A	-0.00638955	-0.0049	0.398261	0.391272	FALSE	FALSE	FALSE	Q3CP76	19	18279816	0.0148	-0.331081	0.7404	63926	outcome	TRUE	reported	NA	NA	NA	NA	NA	NA	NA	NA	19	18279816	0.000997307	1.4e-10	participation	TRUE	reported	OFTk8l	-6.4068	294787	-0.0170433	0.00266019	2	TRUE
rs4731992	G	A	G	A	0.00636412	-0.0222	0.782088	0.805908	FALSE	FALSE	FALSE	Q3CP76	7	133702097	0.0172	-1.2907	0.1975	63926	outcome	TRUE	reported	NA	NA	NA	NA	NA	NA	NA	NA	7	133702097	0.00117412	4.4e-08	participation	TRUE	reported	OFTk8l	5.42033	294787	0.0170988	0.00315457	2	TRUE
rs485929	G	A	G	A	0.00615682	-0.0304	0.388816	0.346281	FALSE	FALSE	FALSE	Q3CP76	1	74678285	0.0146	-2.08219	0.03774	63926	outcome	TRUE	reported	NA	NA	NA	NA	NA	NA	NA	NA	1	74678285	0.000992943	4.9e-10	participation	TRUE	reported	OFTk8l	6.20058	294787	0.0165644	0.00267143	2	TRUE
rs4883610	T	G	T	G	0.00549856	-0.0244	0.636066	0.675029	FALSE	FALSE	FALSE	Q3CP76	12	133278075	0.0159	-1.53459	0.1261	63926	outcome	TRUE	reported	NA	NA	NA	NA	NA	NA	NA	NA	12	133278075	0.00100728	4.7e-08	participation	TRUE	reported	OFTk8l	5.45882	294787	0.0147756	0.00270674	2	TRUE
rs500388	A	T	A	T	-0.00797858	-0.0051	0.134065	0.1377	FALSE	TRUE	FALSE	Q3CP76	1	227285244	0.0218	-0.233945	0.8164	63926	outcome	TRUE	reported	NA	TRUE	rs500388	rs620991	T	T	A	G	1	227314222	0.0014501	4.2e-08	participation	TRUE	reported	OFTk8l	-5.50209	294787	-0.0210298	0.00382215	2	TRUE
rs56058331	A	G	A	G	0.00604308	-0.022	0.419332	0.483085	FALSE	FALSE	FALSE	Q3CP76	17	56427318	0.0145	-1.51724	0.1278	63926	outcome	TRUE	reported	NA	TRUE	rs56058331	rs7222143	G	G	A	A	17	56427128	0.00098421	1e-09	participation	TRUE	reported	OFTk8l	6.14003	294787	0.0162043	0.00263913	2	TRUE
rs56067273	C	T	C	T	0.00647538	0.0144	0.302177	0.287868	FALSE	FALSE	FALSE	Q3CP76	2	184534475	0.0156	0.923077	0.3561	63926	outcome	TRUE	reported	NA	NA	NA	NA	NA	NA	NA	NA	2	184534475	0.00105999	1.1e-09	participation	TRUE	reported	OFTk8l	6.10891	294787	0.0173246	0.00283596	2	TRUE
rs60950793	C	T	C	T	-0.00547542	-0.0267	0.392185	0.470806	FALSE	FALSE	FALSE	Q3CP76	19	31844549	0.0149	-1.79195	0.07222	63926	outcome	TRUE	reported	NA	NA	NA	NA	NA	NA	NA	NA	19	31844549	0.00099673	3.3e-08	participation	TRUE	reported	OFTk8l	-5.49338	294787	-0.0146527	0.00266733	2	TRUE
rs6432706	T	C	T	C	0.00589091	0.0088	0.287707	0.297563	FALSE	FALSE	FALSE	Q3CP76	2	162797621	0.0156	0.564103	0.5719	63926	outcome	TRUE	reported	NA	NA	NA	NA	NA	NA	NA	NA	2	162797621	0.00107226	4.4e-08	participation	TRUE	reported	OFTk8l	5.49392	294787	0.0158047	0.00287676	2	TRUE
rs664508	T	A	T	A	-0.00670357	0.023	0.74476	0.723211	FALSE	TRUE	FALSE	Q3CP76	1	84361615	0.0163	1.41104	0.159	63926	outcome	TRUE	reported	NA	NA	NA	NA	NA	NA	NA	NA	1	84361615	0.00111086	1.3e-09	participation	TRUE	reported	OFTk8l	-6.03458	294787	-0.0180247	0.00298691	2	TRUE
rs6969458	A	G	A	G	-0.00554935	0.0121	0.467496	0.455691	FALSE	FALSE	FALSE	Q3CP76	7	153489725	0.0163	0.742331	0.4602	63926	outcome	TRUE	reported	NA	NA	NA	NA	NA	NA	NA	NA	7	153489725	0.000980683	1.7e-08	participation	TRUE	reported	OFTk8l	-5.65866	294787	-0.0147697	0.0026101	2	TRUE
rs7108020	A	C	A	C	0.00695256	-0.0172	0.636549	0.68859	FALSE	FALSE	FALSE	Q3CP76	11	131289820	0.0149	-1.15436	0.2469	63926	outcome	TRUE	reported	NA	NA	NA	NA	NA	NA	NA	NA	11	131289820	0.0010136	7.3e-12	participation	TRUE	reported	OFTk8l	6.85927	294787	0.018571	0.00270743	2	TRUE
rs7542974	A	G	A	G	0.00693034	-0.0211	0.249083	0.254143	FALSE	FALSE	FALSE	Q3CP76	1	72544704	0.0169	-1.24852	0.2114	63926	outcome	TRUE	reported	NA	NA	NA	NA	NA	NA	NA	NA	1	72544704	0.00112451	7.5e-10	participation	TRUE	reported	OFTk8l	6.16299	294787	0.0185578	0.00301117	2	TRUE
rs7765605	C	T	C	T	-0.00536188	0.0203	0.556741	0.611962	FALSE	FALSE	FALSE	Q3CP76	6	98409668	0.0144	1.40972	0.1573	63926	outcome	TRUE	reported	NA	NA	NA	NA	NA	NA	NA	NA	6	98409668	0.000977863	4.4e-08	participation	TRUE	reported	OFTk8l	-5.48326	294787	-0.0143745	0.00262152	2	TRUE
rs778486	G	A	G	A	-0.00552785	0.0192	0.589499	0.581003	FALSE	FALSE	FALSE	Q3CP76	3	23434534	0.0147	1.30612	0.191	63926	outcome	TRUE	reported	NA	NA	NA	NA	NA	NA	NA	NA	3	23434534	0.000986483	2e-08	participation	TRUE	reported	OFTk8l	-5.60359	294787	-0.0148346	0.00264734	2	TRUE
rs7910869	C	T	C	T	0.00740636	0.019	0.208899	0.237319	FALSE	FALSE	FALSE	Q3CP76	10	67964514	0.0171	1.11111	0.2663	63926	outcome	TRUE	reported	NA	NA	NA	NA	NA	NA	NA	NA	10	67964514	0.00119961	6.3e-10	participation	TRUE	reported	OFTk8l	6.17397	294787	0.019778	0.00320345	2	TRUE
rs794375	C	T	C	T	0.00557716	0.005	0.426588	0.447486	FALSE	FALSE	FALSE	Q3CP76	7	75147801	0.0155	0.322581	0.7479	63926	outcome	TRUE	reported	NA	NA	NA	NA	NA	NA	NA	NA	7	75147801	0.000984932	1.6e-08	participation	TRUE	reported	OFTk8l	5.66248	294787	0.01491	0.00263311	2	TRUE
rs8055041	G	C	G	C	0.00583807	-0.0221	0.4823	0.475681	FALSE	TRUE	TRUE	Q3CP76	16	7462715	0.0149	-1.48322	0.1376	63926	outcome	TRUE	reported	NA	NA	NA	NA	NA	NA	NA	NA	16	7462715	0.000983298	2.3e-09	participation	TRUE	reported	OFTk8l	5.93723	294787	0.0154736	0.0026062	2	FALSE
rs986391	A	G	A	G	0.00584707	0.0228	0.633673	0.670174	FALSE	FALSE	FALSE	Q3CP76	5	166993972	0.0152	1.5	0.1328	63926	outcome	TRUE	reported	NA	NA	NA	NA	NA	NA	NA	NA	5	166993972	0.00100649	6e-09	participation	TRUE	reported	OFTk8l	5.80937	294787	0.0157025	0.00270296	2	TRUE

### Sheet: ST13
Supplementary Table 13: Harmonized data for nonresponse participation onto AD univariate MR analysis
SNP	effect_allele.exposure	other_allele.exposure	effect_allele.outcome	other_allele.outcome	beta.exposure	beta.outcome	eaf.exposure	eaf.outcome	remove	palindromic	ambiguous	id.outcome	chr.outcome	pos.outcome	se.outcome	z.outcome	pval.outcome	samplesize.outcome	outcome	mr_keep.outcome	pval_origin.outcome	X13	proxy.outcome	target_snp.outcome	proxy_snp.outcome	target_a1.outcome	proxy_a1.outcome	target_a2.outcome	proxy_a2.outcome	chr.exposure	pos.exposure	se.exposure	pval.exposure	exposure	mr_keep.exposure	pval_origin.exposure	id.exposure	action	mr_keep
rs11072664	G	C	G	C	-0.010548	-0.0273	NA	0.391391	FALSE	TRUE	TRUE	Q3CP76	15	77999859	0.0146	-1.86986	0.06178	63926	outcome	TRUE	reported	NA	NA	NA	NA	NA	NA	NA	NA	15	77999859	0.0015699	1.8278e-11	participation_nonresponse	TRUE	reported	MdIGby	2	FALSE
rs11165658	G	A	G	A	0.0090125	0.0204	NA	0.363894	FALSE	FALSE	FALSE	Q3CP76	1	96985670	0.015	1.36	0.1722	63926	outcome	TRUE	reported	NA	NA	NA	NA	NA	NA	NA	NA	1	96985670	0.0016367	3.662e-08	participation_nonresponse	TRUE	reported	MdIGby	2	TRUE
rs113389356	A	G	A	G	0.014552	0.006	NA	0.132807	FALSE	FALSE	FALSE	Q3CP76	1	91085397	0.0239	0.251046	0.8009	63926	outcome	TRUE	reported	NA	NA	NA	NA	NA	NA	NA	NA	1	91085397	0.0024455	2.6769e-09	participation_nonresponse	TRUE	reported	MdIGby	2	TRUE
rs116051875	C	A	C	A	-0.023108	0.009	NA	0.0239217	FALSE	FALSE	FALSE	Q3CP76	1	75481099	0.038	0.236842	0.8129	63926	outcome	TRUE	reported	NA	NA	NA	NA	NA	NA	NA	NA	1	75481099	0.0035422	6.8664e-11	participation_nonresponse	TRUE	reported	MdIGby	2	TRUE
rs11689199	G	A	G	A	-0.010333	-0.0266	NA	0.404701	FALSE	FALSE	FALSE	Q3CP76	2	100820421	0.0147	-1.80952	0.07098	63926	outcome	TRUE	reported	NA	NA	NA	NA	NA	NA	NA	NA	2	100820421	0.0015909	8.3154e-11	participation_nonresponse	TRUE	reported	MdIGby	2	TRUE
rs11865038	T	C	T	C	-0.0096541	-0.0368	NA	0.41803	FALSE	FALSE	FALSE	Q3CP76	16	31095171	0.0147	-2.5034	0.01245	63926	outcome	TRUE	reported	NA	NA	NA	NA	NA	NA	NA	NA	16	31095171	0.0015997	1.5934e-09	participation_nonresponse	TRUE	reported	MdIGby	2	TRUE
rs12125222	C	T	C	T	0.01171	0.0025	NA	0.150615	FALSE	FALSE	FALSE	Q3CP76	1	107488481	0.0197	0.126904	0.9001	63926	outcome	TRUE	reported	NA	NA	NA	NA	NA	NA	NA	NA	1	107488481	0.0020965	2.3299e-08	participation_nonresponse	TRUE	reported	MdIGby	2	TRUE
rs12616229	A	G	A	G	0.011271	0.0143	NA	0.425784	FALSE	FALSE	FALSE	Q3CP76	2	183379648	0.0146	0.979452	0.3266	63926	outcome	TRUE	reported	NA	NA	NA	NA	NA	NA	NA	NA	2	183379648	0.0016031	2.0586e-12	participation_nonresponse	TRUE	reported	MdIGby	2	TRUE
rs12616779	C	A	C	A	0.010784	-0.0051	NA	0.193314	FALSE	FALSE	FALSE	Q3CP76	2	142562802	0.0174	-0.293103	0.7671	63926	outcome	TRUE	reported	NA	NA	NA	NA	NA	NA	NA	NA	2	142562802	0.0018922	1.2063e-08	participation_nonresponse	TRUE	reported	MdIGby	2	TRUE
rs12681501	C	T	C	T	0.010987	-0.0051	NA	0.184587	FALSE	FALSE	FALSE	Q3CP76	8	38249835	0.0171	-0.298246	0.7638	63926	outcome	TRUE	reported	NA	NA	NA	NA	NA	NA	NA	NA	8	38249835	0.0018033	1.1121e-09	participation_nonresponse	TRUE	reported	MdIGby	2	TRUE
rs12928404	C	T	C	T	0.010939	-0.0283	NA	0.420234	FALSE	FALSE	FALSE	Q3CP76	16	28847246	0.015	-1.88667	0.05802	63926	outcome	TRUE	reported	NA	NA	NA	NA	NA	NA	NA	NA	16	28847246	0.0015839	4.9641e-12	participation_nonresponse	TRUE	reported	MdIGby	2	TRUE
rs13138453	G	A	G	A	-0.0098034	0.0232	NA	0.704396	FALSE	FALSE	FALSE	Q3CP76	4	34935196	0.0159	1.45912	0.1443	63926	outcome	TRUE	reported	NA	NA	NA	NA	NA	NA	NA	NA	4	34935196	0.0017494	2.098e-08	participation_nonresponse	TRUE	reported	MdIGby	2	TRUE
rs1609841	A	G	A	G	-0.011728	-0.0189	NA	0.175736	FALSE	FALSE	FALSE	Q3CP76	1	208367614	0.0188	-1.00532	0.3162	63926	outcome	TRUE	reported	NA	NA	NA	NA	NA	NA	NA	NA	1	208367614	0.002027	7.2157e-09	participation_nonresponse	TRUE	reported	MdIGby	2	TRUE
rs1959983	T	G	T	G	-0.009159	0.0255	NA	0.331452	FALSE	FALSE	FALSE	Q3CP76	14	28151715	0.0166	1.53614	0.1247	63926	outcome	TRUE	reported	NA	NA	NA	NA	NA	NA	NA	NA	14	28151715	0.0016764	4.667e-08	participation_nonresponse	TRUE	reported	MdIGby	2	TRUE
rs2074974	C	A	C	A	0.010152	0.0313	NA	0.73643	FALSE	FALSE	FALSE	Q3CP76	4	17812615	0.0161	1.9441	0.05157	63926	outcome	TRUE	reported	NA	NA	NA	NA	NA	NA	NA	NA	4	17812615	0.0017294	4.3633e-09	participation_nonresponse	TRUE	reported	MdIGby	2	TRUE
rs2306353	T	C	T	C	-0.012323	0.023	NA	0.172602	FALSE	FALSE	FALSE	Q3CP76	11	47256708	0.0201	1.14428	0.2535	63926	outcome	TRUE	reported	NA	NA	NA	NA	NA	NA	NA	NA	11	47256708	0.0021449	9.1788e-09	participation_nonresponse	TRUE	reported	MdIGby	2	TRUE
rs28768122	C	T	C	T	0.011864	0.0335	NA	0.785929	FALSE	FALSE	FALSE	Q3CP76	12	123885974	0.0183	1.8306	0.06663	63926	outcome	TRUE	reported	NA	NA	NA	NA	NA	NA	NA	NA	12	123885974	0.0018271	8.4041e-11	participation_nonresponse	TRUE	reported	MdIGby	2	TRUE
rs2968531	G	C	G	C	-0.008855	0.0066	NA	0.396362	FALSE	TRUE	TRUE	Q3CP76	7	71788139	0.0146	0.452055	0.6506	63926	outcome	TRUE	reported	NA	NA	NA	NA	NA	NA	NA	NA	7	71788139	0.0015721	1.7751e-08	participation_nonresponse	TRUE	reported	MdIGby	2	FALSE
rs35225200	C	A	C	A	0.018654	0.0229	NA	0.0558781	FALSE	FALSE	FALSE	Q3CP76	4	103146888	0.0266	0.860902	0.3891	63926	outcome	TRUE	reported	NA	NA	NA	NA	NA	NA	NA	NA	4	103146888	0.0029066	1.3835e-10	participation_nonresponse	TRUE	reported	MdIGby	2	TRUE
rs3744760	C	T	C	T	0.011218	0.0089	NA	0.263435	FALSE	FALSE	FALSE	Q3CP76	17	43195981	0.0161	0.552795	0.5818	63926	outcome	TRUE	reported	NA	NA	NA	NA	NA	NA	NA	NA	17	43195981	0.0017573	1.7288e-10	participation_nonresponse	TRUE	reported	MdIGby	2	TRUE
rs4744246	G	A	G	A	-0.011873	0.0009	NA	0.391721	FALSE	FALSE	FALSE	Q3CP76	9	96254464	0.0157	0.0573248	0.9554	63926	outcome	TRUE	reported	NA	NA	NA	NA	NA	NA	NA	NA	9	96254464	0.0016405	4.5905e-13	participation_nonresponse	TRUE	reported	MdIGby	2	TRUE
rs4800996	T	C	T	C	0.011814	-0.0235	NA	0.792603	FALSE	FALSE	FALSE	Q3CP76	18	53424358	0.0172	-1.36628	0.1724	63926	outcome	TRUE	reported	NA	NA	NA	NA	NA	NA	NA	NA	18	53424358	0.0018676	2.5232e-10	participation_nonresponse	TRUE	reported	MdIGby	2	TRUE
rs523309	G	T	G	T	-0.0096103	0.0005	NA	0.306463	FALSE	FALSE	FALSE	Q3CP76	3	152930016	0.0157	0.0318471	0.973	63926	outcome	TRUE	reported	NA	NA	NA	NA	NA	NA	NA	NA	3	152930016	0.0017031	1.6748e-08	participation_nonresponse	TRUE	reported	MdIGby	2	TRUE
rs62521095	C	T	C	T	0.015365	-0.0005	NA	0.117327	FALSE	FALSE	FALSE	Q3CP76	8	65630720	0.0237	-0.021097	0.9845	63926	outcome	TRUE	reported	NA	NA	NA	NA	NA	NA	NA	NA	8	65630720	0.0026074	3.7942e-09	participation_nonresponse	TRUE	reported	MdIGby	2	TRUE
rs7140680	A	G	A	G	0.0095982	-0.0241	NA	0.491752	FALSE	FALSE	FALSE	Q3CP76	14	69450505	0.0144	-1.67361	0.09468	63926	outcome	TRUE	reported	NA	NA	NA	NA	NA	NA	NA	NA	14	69450505	0.0015784	1.1957e-09	participation_nonresponse	TRUE	reported	MdIGby	2	TRUE
rs73037875	A	G	A	G	0.013019	0.0219	NA	0.197058	FALSE	FALSE	FALSE	Q3CP76	2	175111848	0.0176	1.24432	0.2155	63926	outcome	TRUE	reported	NA	NA	NA	NA	NA	NA	NA	NA	2	175111848	0.0019415	2.0084e-11	participation_nonresponse	TRUE	reported	MdIGby	2	TRUE
rs7331738	T	C	T	C	-0.0088532	0.0149	NA	0.419443	FALSE	FALSE	FALSE	Q3CP76	13	112045035	0.0146	1.02055	0.3103	63926	outcome	TRUE	reported	NA	NA	NA	NA	NA	NA	NA	NA	13	112045035	0.0015915	2.6585e-08	participation_nonresponse	TRUE	reported	MdIGby	2	TRUE
rs77266268	T	C	T	C	0.022185	-0.0201	NA	0.030627	FALSE	FALSE	FALSE	Q3CP76	9	102120653	0.0349	-0.575931	0.5656	63926	outcome	TRUE	reported	NA	NA	NA	NA	NA	NA	NA	NA	9	102120653	0.0036482	1.1945e-09	participation_nonresponse	TRUE	reported	MdIGby	2	TRUE
rs912609	G	T	G	T	0.013924	0.0244	NA	0.731663	FALSE	FALSE	FALSE	Q3CP76	13	31788335	0.0173	1.4104	0.1574	63926	outcome	TRUE	reported	NA	NA	NA	NA	NA	NA	NA	NA	13	31788335	0.0018553	6.1476e-14	participation_nonresponse	TRUE	reported	MdIGby	2	TRUE
rs9401593	C	A	C	A	-0.014105	-0.0289	NA	0.466485	FALSE	FALSE	FALSE	Q3CP76	6	98549801	0.0143	-2.02098	0.04306	63926	outcome	TRUE	reported	NA	NA	NA	NA	NA	NA	NA	NA	6	98549801	0.0015632	1.8316e-19	participation_nonresponse	TRUE	reported	MdIGby	2	TRUE
rs966311	G	A	G	A	-0.010514	-0.0151	NA	0.680298	FALSE	FALSE	FALSE	Q3CP76	4	14967266	0.015	-1.00667	0.3129	63926	outcome	TRUE	reported	NA	NA	NA	NA	NA	NA	NA	NA	4	14967266	0.001643	1.562e-10	participation_nonresponse	TRUE	reported	MdIGby	2	TRUE

### Sheet: ST14
Supplementary Table 14: Harmonized data for weighted participation onto AD univariate MR analysis
SNP	effect_allele.exposure	other_allele.exposure	effect_allele.outcome	other_allele.outcome	beta.exposure	beta.outcome	eaf.exposure	eaf.outcome	remove	palindromic	ambiguous	id.outcome	chr.outcome	pos.outcome	se.outcome	z.outcome	pval.outcome	samplesize.outcome	outcome	mr_keep.outcome	pval_origin.outcome	X13	proxy.outcome	target_snp.outcome	proxy_snp.outcome	target_a1.outcome	proxy_a1.outcome	target_a2.outcome	proxy_a2.outcome	chr.exposure	pos.exposure	se.exposure	pval.exposure	exposure	mr_keep.exposure	pval_origin.exposure	id.exposure	action	mr_keep
rs115075685	G	T	G	T	0.012208	-0.0715	NA	0.0217071	FALSE	FALSE	FALSE	Q3CP76	1	197663354	0.0888	-0.80518	0.4206	63926	outcome	TRUE	reported	NA	NA	NA	NA	NA	NA	NA	NA	1	197663354	0.0022374	4.864e-08	participation_weighted	TRUE	reported	XWbKFB	2	TRUE
rs116192341	G	A	G	A	0.013181	0.023	NA	0.00525362	FALSE	FALSE	FALSE	Q3CP76	4	145356553	0.0748	0.307487	0.7583	63926	outcome	TRUE	reported	NA	TRUE	rs116192341	rs148163310	A	A	G	T	4	145524782	0.0024055	4.2684e-08	participation_weighted	TRUE	reported	XWbKFB	2	TRUE
rs116979911	T	G	T	G	0.014827	-0.0842	NA	0.00888325	FALSE	FALSE	FALSE	Q3CP76	8	12928347	0.0698	-1.2063	0.2271	63926	outcome	TRUE	reported	NA	NA	NA	NA	NA	NA	NA	NA	8	12928347	0.0027174	4.8629e-08	participation_weighted	TRUE	reported	XWbKFB	2	TRUE
rs117347908	A	G	A	G	0.011811	-0.0811	NA	0.0211957	FALSE	FALSE	FALSE	Q3CP76	18	31500297	0.0799	-1.01502	0.31	63926	outcome	TRUE	reported	NA	NA	NA	NA	NA	NA	NA	NA	18	31500297	0.0021641	4.8292e-08	participation_weighted	TRUE	reported	XWbKFB	2	TRUE
rs118093513	C	A	C	A	0.009839	-0.0589	NA	0.0511983	FALSE	FALSE	FALSE	Q3CP76	7	11946261	0.0482	-1.22199	0.2217	63926	outcome	TRUE	reported	NA	NA	NA	NA	NA	NA	NA	NA	7	11946261	0.001742	1.6231e-08	participation_weighted	TRUE	reported	XWbKFB	2	TRUE
rs12146074	C	T	C	T	0.015723	0.0382	NA	0.0161173	FALSE	FALSE	FALSE	Q3CP76	1	120227327	0.0954	0.400419	0.689	63926	outcome	TRUE	reported	NA	NA	NA	NA	NA	NA	NA	NA	1	120227327	0.0026194	1.9445e-09	participation_weighted	TRUE	reported	XWbKFB	2	TRUE
rs142208510	T	C	T	C	0.012355	-0.022	NA	0.051124	FALSE	FALSE	FALSE	Q3CP76	21	26211947	0.0522	-0.421456	0.6726	63926	outcome	TRUE	reported	NA	NA	NA	NA	NA	NA	NA	NA	21	26211947	0.0021896	1.6767e-08	participation_weighted	TRUE	reported	XWbKFB	2	TRUE
rs144664688	C	T	C	T	0.013463	0.0321	NA	0.0204933	FALSE	FALSE	FALSE	Q3CP76	3	146572266	0.0609	0.527094	0.5979	63926	outcome	TRUE	reported	NA	NA	NA	NA	NA	NA	NA	NA	3	146572266	0.0023407	8.8413e-09	participation_weighted	TRUE	reported	XWbKFB	2	TRUE
rs150277284	C	T	C	T	0.012157	-0.0545	NA	0.0268505	FALSE	FALSE	FALSE	Q3CP76	4	134188745	0.0574	-0.949477	0.3421	63926	outcome	TRUE	reported	NA	NA	NA	NA	NA	NA	NA	NA	4	134188745	0.0021867	2.7026e-08	participation_weighted	TRUE	reported	XWbKFB	2	TRUE
rs150429244	A	G	A	G	0.014765	-0.0152	NA	0.0110467	FALSE	FALSE	FALSE	Q3CP76	11	13148097	0.0888	-0.171171	0.8638	63926	outcome	TRUE	reported	NA	NA	NA	NA	NA	NA	NA	NA	11	13148097	0.0024453	1.5592e-09	participation_weighted	TRUE	reported	XWbKFB	2	TRUE
rs16977020	C	A	C	A	0.0058568	-0.0382	NA	0.197822	FALSE	FALSE	FALSE	Q3CP76	15	56919277	0.0171	-2.23392	0.02507	63926	outcome	TRUE	reported	NA	NA	NA	NA	NA	NA	NA	NA	15	56919277	0.0010572	3.0301e-08	participation_weighted	TRUE	reported	XWbKFB	2	TRUE
rs189384883	A	T	A	T	0.013429	-0.01	NA	0.00436364	FALSE	TRUE	TRUE	Q3CP76	9	127227947	0.0713	-0.140252	0.8883	63926	outcome	TRUE	reported	NA	NA	NA	NA	NA	NA	NA	NA	9	127227947	0.0022235	1.5479e-09	participation_weighted	TRUE	reported	XWbKFB	2	FALSE
rs2075449	A	C	A	C	0.012591	-0.0549	NA	0.0225045	FALSE	FALSE	FALSE	Q3CP76	22	18385020	0.0536	-1.02425	0.3054	63926	outcome	TRUE	reported	NA	NA	NA	NA	NA	NA	NA	NA	22	18385020	0.0022488	2.1576e-08	participation_weighted	TRUE	reported	XWbKFB	2	TRUE
rs6518333	T	C	T	C	0.011807	-0.0553	NA	0.0378486	FALSE	FALSE	FALSE	Q3CP76	21	45306722	0.0532	-1.03947	0.299	63926	outcome	TRUE	reported	NA	NA	NA	NA	NA	NA	NA	NA	21	45306722	0.0021493	3.9435e-08	participation_weighted	TRUE	reported	XWbKFB	2	TRUE
rs75444450	C	T	C	T	0.010296	-0.0321	NA	0.0219601	FALSE	FALSE	FALSE	Q3CP76	2	82947039	0.0464	-0.69181	0.4882	63926	outcome	TRUE	reported	NA	NA	NA	NA	NA	NA	NA	NA	2	82947039	0.0018499	2.6139e-08	participation_weighted	TRUE	reported	XWbKFB	2	TRUE
rs76657738	G	A	G	A	0.012944	-0.0386	NA	0.0336041	FALSE	FALSE	FALSE	Q3CP76	7	114806065	0.0603	-0.640133	0.5225	63926	outcome	TRUE	reported	NA	NA	NA	NA	NA	NA	NA	NA	7	114806065	0.0023198	2.4064e-08	participation_weighted	TRUE	reported	XWbKFB	2	TRUE
rs78648341	A	G	A	G	0.012743	0.0528	NA	0.0261248	FALSE	FALSE	FALSE	Q3CP76	20	19915770	0.0696	0.758621	0.4485	63926	outcome	TRUE	reported	NA	NA	NA	NA	NA	NA	NA	NA	20	19915770	0.0022975	2.9159e-08	participation_weighted	TRUE	reported	XWbKFB	2	TRUE
rs78912873	T	G	T	G	0.014461	0.0191	NA	0.0088897	FALSE	FALSE	FALSE	Q3CP76	10	95600058	0.0598	0.319398	0.7501	63926	outcome	TRUE	reported	NA	NA	NA	NA	NA	NA	NA	NA	10	95600058	0.002632	3.9225e-08	participation_weighted	TRUE	reported	XWbKFB	2	TRUE
rs80247522	A	C	A	C	0.014397	-0.0469	NA	0.0257807	FALSE	FALSE	FALSE	Q3CP76	11	7543215	0.0655	-0.716031	0.4736	63926	outcome	TRUE	reported	NA	NA	NA	NA	NA	NA	NA	NA	11	7543215	0.0025068	9.3012e-09	participation_weighted	TRUE	reported	XWbKFB	2	TRUE

### Sheet: ST15
Supplementary Table 15: Harmonized data for education onto AD univariate MR analysis
SNP	effect_allele.exposure	other_allele.exposure	effect_allele.outcome	other_allele.outcome	beta.exposure	beta.outcome	eaf.exposure	eaf.outcome	remove	palindromic	ambiguous	id.outcome	chr.outcome	pos.outcome	se.outcome	z.outcome	pval.outcome	samplesize.outcome	outcome	mr_keep.outcome	pval_origin.outcome	chr.exposure	pos.exposure	se.exposure	z.exposure	pval.exposure	samplesize.exposure	exposure	mr_keep.exposure	pval_origin.exposure	id.exposure	action	mr_keep
rs10073890	G	A	G	A	-0.01262	-0.0027	0.776766	0.776766	FALSE	FALSE	FALSE	pZCRES	5	124288028	0.0163	-0.165644	0.8685	63926	outcome	TRUE	reported	5	124288028	0.00196	-6.43878	1.11e-10	766345	exposure	TRUE	reported	OKkCUb	2	TRUE
rs1008078	T	C	T	C	-0.01738	0.0204	0.465121	0.465121	FALSE	FALSE	FALSE	pZCRES	1	91189731	0.0148	1.37838	0.1675	63926	outcome	TRUE	reported	1	91189731	0.00173	-10.0462	1.2e-23	766345	exposure	TRUE	reported	OKkCUb	2	TRUE
rs10189857	G	A	G	A	-0.01725	0.017	0.442831	0.442831	FALSE	FALSE	FALSE	pZCRES	2	60713235	0.0145	1.17241	0.2397	63926	outcome	TRUE	reported	2	60713235	0.00171	-10.0877	6.7e-24	766345	exposure	TRUE	reported	OKkCUb	2	TRUE
rs10205801	A	G	A	G	-0.01053	0.0171	0.545537	0.545537	FALSE	FALSE	FALSE	pZCRES	2	233597196	0.0143	1.1958	0.2307	63926	outcome	TRUE	reported	2	233597196	0.00171	-6.15789	7.17e-10	766345	exposure	TRUE	reported	OKkCUb	2	TRUE
rs10215082	G	A	G	A	0.01303	0.0162	0.538349	0.538349	FALSE	FALSE	FALSE	pZCRES	7	92657985	0.0148	1.09459	0.2754	63926	outcome	TRUE	reported	7	92657985	0.00172	7.57558	3.33e-14	766345	exposure	TRUE	reported	OKkCUb	2	TRUE
rs10240905	C	T	C	T	0.01167	-0.0261	0.668852	0.668852	FALSE	FALSE	FALSE	pZCRES	7	32263069	0.0148	-1.76351	0.07644	63926	outcome	TRUE	reported	7	32263069	0.00177	6.59322	3.79e-11	766345	exposure	TRUE	reported	OKkCUb	2	TRUE
rs10456918	C	A	C	A	0.01485	-0.0162	0.129985	0.129985	FALSE	FALSE	FALSE	pZCRES	6	119233480	0.0189	-0.857143	0.3925	63926	outcome	TRUE	reported	6	119233480	0.00224	6.62946	3.67e-11	766345	exposure	TRUE	reported	OKkCUb	2	TRUE
rs10460095	A	G	A	G	-0.01066	0.0113	0.53633	0.53633	FALSE	FALSE	FALSE	pZCRES	18	22624708	0.0145	0.77931	0.4349	63926	outcome	TRUE	reported	18	22624708	0.00171	-6.23392	4.87e-10	766345	exposure	TRUE	reported	OKkCUb	2	TRUE
rs1051474	C	T	C	T	0.01301	-0.0339	0.29772	0.29772	FALSE	FALSE	FALSE	pZCRES	9	111881856	0.0158	-2.14557	0.03207	63926	outcome	TRUE	reported	9	111881856	0.00188	6.92021	4.86e-12	766345	exposure	TRUE	reported	OKkCUb	2	TRUE
rs10760023	G	C	G	C	0.01095	0.0195	0.29873	0.29873	FALSE	TRUE	FALSE	pZCRES	9	121958917	0.0157	1.24204	0.2135	63926	outcome	TRUE	reported	9	121958917	0.00183	5.98361	2.12e-09	766345	exposure	TRUE	reported	OKkCUb	2	TRUE
rs10765775	A	G	A	G	0.01488	-0.0361	0.350893	0.350893	FALSE	FALSE	FALSE	pZCRES	11	95656362	0.0146	-2.4726	0.0135	63926	outcome	TRUE	reported	11	95656362	0.00176	8.45455	2.62e-17	766345	exposure	TRUE	reported	OKkCUb	2	TRUE
rs10772644	C	G	C	G	0.01614	0.0095	0.863041	0.863041	FALSE	TRUE	FALSE	pZCRES	12	13417617	0.0238	0.39916	0.6892	63926	outcome	TRUE	reported	12	13417617	0.00267	6.04494	1.5e-09	766345	exposure	TRUE	reported	OKkCUb	2	TRUE
rs10773002	T	A	T	A	-0.02191	0.0391	0.778324	0.778324	FALSE	TRUE	FALSE	pZCRES	12	123746961	0.0164	2.38415	0.01708	63926	outcome	TRUE	reported	12	123746961	0.00197	-11.1218	8.68e-29	766345	exposure	TRUE	reported	OKkCUb	2	TRUE
rs10856785	T	C	T	C	-0.01132	-0.0234	0.742644	0.742644	FALSE	FALSE	FALSE	pZCRES	2	16650175	0.0163	-1.43558	0.1495	63926	outcome	TRUE	reported	2	16650175	0.00192	-5.89583	3.83e-09	766345	exposure	TRUE	reported	OKkCUb	2	TRUE
rs10862376	A	T	A	T	0.01616	0.0231	0.155366	0.155366	FALSE	TRUE	FALSE	pZCRES	12	82257633	0.0201	1.14925	0.2489	63926	outcome	TRUE	reported	12	82257633	0.00239	6.76151	1.4e-11	766345	exposure	TRUE	reported	OKkCUb	2	TRUE
rs10875121	C	G	C	G	0.01834	-0.0151	0.825898	0.825898	FALSE	TRUE	FALSE	pZCRES	1	98417446	0.0197	-0.766497	0.4443	63926	outcome	TRUE	reported	1	98417446	0.00226	8.11504	5.53e-16	766345	exposure	TRUE	reported	OKkCUb	2	TRUE
rs10887801	T	G	T	G	0.01087	-0.0199	0.449945	0.449945	FALSE	FALSE	FALSE	pZCRES	10	90079714	0.0143	-1.39161	0.1645	63926	outcome	TRUE	reported	10	90079714	0.00171	6.35673	2.27e-10	766345	exposure	TRUE	reported	OKkCUb	2	TRUE
rs10940921	G	T	G	T	-0.01089	-0.0056	0.549265	0.549265	FALSE	FALSE	FALSE	pZCRES	5	30808645	0.0145	-0.386207	0.7012	63926	outcome	TRUE	reported	5	30808645	0.00177	-6.15254	7e-10	766345	exposure	TRUE	reported	OKkCUb	2	TRUE
rs10963297	G	C	G	C	0.01904	0.0219	0.277476	0.277476	FALSE	TRUE	FALSE	pZCRES	9	1791832	0.0176	1.24432	0.2141	63926	outcome	TRUE	reported	9	1791832	0.00198	9.61616	7.36e-22	766345	exposure	TRUE	reported	OKkCUb	2	TRUE
rs10994777	A	G	A	G	0.0146	-0.0038	0.149052	0.149052	FALSE	FALSE	FALSE	pZCRES	10	63233988	0.0196	-0.193878	0.8471	63926	outcome	TRUE	reported	10	63233988	0.00232	6.2931	3.36e-10	766345	exposure	TRUE	reported	OKkCUb	2	TRUE
rs11023749	A	G	A	G	0.01132	-0.0114	0.627451	0.627451	FALSE	FALSE	FALSE	pZCRES	11	15889272	0.0151	-0.754967	0.448	63926	outcome	TRUE	reported	11	15889272	0.0018	6.28889	2.96e-10	766345	exposure	TRUE	reported	OKkCUb	2	TRUE
rs1105307	A	G	A	G	-0.01173	-0.0083	0.268977	0.268977	FALSE	FALSE	FALSE	pZCRES	9	72046040	0.0161	-0.515528	0.6069	63926	outcome	TRUE	reported	9	72046040	0.00195	-6.01538	1.67e-09	766345	exposure	TRUE	reported	OKkCUb	2	TRUE
rs1106090	A	G	A	G	0.01173	-0.0004	0.564545	0.564545	FALSE	FALSE	FALSE	pZCRES	2	58068741	0.0147	-0.0272109	0.9764	63926	outcome	TRUE	reported	2	58068741	0.00175	6.70286	2.09e-11	766345	exposure	TRUE	reported	OKkCUb	2	TRUE
rs11081529	C	T	C	T	-0.01311	0.0324	0.315502	0.315502	FALSE	FALSE	FALSE	pZCRES	18	75902735	0.0164	1.97561	0.04869	63926	outcome	TRUE	reported	18	75902735	0.00186	-7.04839	1.82e-12	766345	exposure	TRUE	reported	OKkCUb	2	TRUE
rs11123818	A	G	A	G	0.02081	-0.0255	0.385802	0.385802	FALSE	FALSE	FALSE	pZCRES	2	100867308	0.0148	-1.72297	0.08392	63926	outcome	TRUE	reported	2	100867308	0.00175	11.8914	1.72e-32	766345	exposure	TRUE	reported	OKkCUb	2	TRUE
rs111821073	T	C	T	C	0.01385	-0.0019	0.144185	0.144185	FALSE	FALSE	FALSE	pZCRES	9	99084793	0.02	-0.095	0.9233	63926	outcome	TRUE	reported	9	99084793	0.00237	5.84388	4.85e-09	766345	exposure	TRUE	reported	OKkCUb	2	TRUE
rs11222609	A	G	A	G	0.01084	-0.0164	0.687271	0.687271	FALSE	FALSE	FALSE	pZCRES	11	131295005	0.0149	-1.10067	0.2691	63926	outcome	TRUE	reported	11	131295005	0.00178	6.08989	1.05e-09	766345	exposure	TRUE	reported	OKkCUb	2	TRUE
rs112687095	A	G	A	G	0.01325	-0.0057	0.141217	0.141217	FALSE	FALSE	FALSE	pZCRES	4	1777045	0.0231	-0.246753	0.8057	63926	outcome	TRUE	reported	4	1777045	0.00238	5.56723	2.42e-08	766345	exposure	TRUE	reported	OKkCUb	2	TRUE
rs112806496	G	C	G	C	0.0187	-0.0371	0.0791634	0.0791634	FALSE	TRUE	FALSE	pZCRES	2	80421805	0.0261	-1.42146	0.1552	63926	outcome	TRUE	reported	2	80421805	0.00305	6.13115	8.28e-10	766345	exposure	TRUE	reported	OKkCUb	2	TRUE
rs113182709	A	G	A	G	0.03225	0.0128	0.0121907	0.0121907	FALSE	FALSE	FALSE	pZCRES	8	143297485	0.0497	0.257545	0.7963	63926	outcome	TRUE	reported	8	143297485	0.00567	5.68783	1.29e-08	766345	exposure	TRUE	reported	OKkCUb	2	TRUE
rs113520408	A	G	A	G	0.01304	0.0241	0.22959	0.22959	FALSE	FALSE	FALSE	pZCRES	7	128402782	0.016	1.50625	0.1309	63926	outcome	TRUE	reported	7	128402782	0.00192	6.79167	1.02e-11	766345	exposure	TRUE	reported	OKkCUb	2	TRUE
rs113615161	T	C	T	C	-0.01472	0.0205	0.140734	0.140734	FALSE	FALSE	FALSE	pZCRES	7	114519339	0.0215	0.953488	0.3398	63926	outcome	TRUE	reported	7	114519339	0.0025	-5.888	3.97e-09	766345	exposure	TRUE	reported	OKkCUb	2	TRUE
rs1143770	T	C	T	C	0.01136	0.0136	0.630309	0.630309	FALSE	FALSE	FALSE	pZCRES	11	122017598	0.0144	0.944444	0.3429	63926	outcome	TRUE	reported	11	122017598	0.00172	6.60465	4.31e-11	766345	exposure	TRUE	reported	OKkCUb	2	TRUE
rs115000530	T	A	T	A	0.02892	0.0169	0.04814	0.04814	FALSE	TRUE	FALSE	pZCRES	3	69930625	0.032	0.528125	0.5973	63926	outcome	TRUE	reported	3	69930625	0.00381	7.59055	3.3e-14	766345	exposure	TRUE	reported	OKkCUb	2	TRUE
rs115454970	T	G	T	G	-0.01185	0.0068	0.300395	0.300395	FALSE	FALSE	FALSE	pZCRES	4	67091953	0.0165	0.412121	0.6781	63926	outcome	TRUE	reported	4	67091953	0.00199	-5.95477	2.76e-09	766345	exposure	TRUE	reported	OKkCUb	2	TRUE
rs11601122	G	A	G	A	-0.01947	-0.0062	0.185185	0.185185	FALSE	FALSE	FALSE	pZCRES	11	72362718	0.0202	-0.306931	0.7569	63926	outcome	TRUE	reported	11	72362718	0.0023	-8.46522	2.24e-17	766345	exposure	TRUE	reported	OKkCUb	2	TRUE
rs11620355	A	G	A	G	0.01756	-0.0089	0.112745	0.112745	FALSE	FALSE	FALSE	pZCRES	13	92044587	0.0243	-0.366255	0.7159	63926	outcome	TRUE	reported	13	92044587	0.003	5.85333	4.77e-09	766345	exposure	TRUE	reported	OKkCUb	2	TRUE
rs11627087	G	A	G	A	-0.01788	-0.0387	0.0808264	0.0808264	FALSE	FALSE	FALSE	pZCRES	14	57300708	0.0273	-1.41758	0.1567	63926	outcome	TRUE	reported	14	57300708	0.00325	-5.50154	3.71e-08	766345	exposure	TRUE	reported	OKkCUb	2	TRUE
rs11635092	A	G	A	G	-0.01231	0.01	0.354575	0.354575	FALSE	FALSE	FALSE	pZCRES	15	27234553	0.015	0.666667	0.5059	63926	outcome	TRUE	reported	15	27234553	0.00177	-6.9548	3.89e-12	766345	exposure	TRUE	reported	OKkCUb	2	TRUE
rs11657342	A	G	A	G	0.01404	-0.0182	0.342556	0.342556	FALSE	FALSE	FALSE	pZCRES	17	79355294	0.0182	-1	0.3181	63926	outcome	TRUE	reported	17	79355294	0.00191	7.35079	1.94e-13	766345	exposure	TRUE	reported	OKkCUb	2	TRUE
rs11663602	A	C	A	C	-0.01213	-0.0272	0.292198	0.292198	FALSE	FALSE	FALSE	pZCRES	18	77578191	0.0161	-1.68944	0.09157	63926	outcome	TRUE	reported	18	77578191	0.0019	-6.38421	1.64e-10	766345	exposure	TRUE	reported	OKkCUb	2	TRUE
rs11678980	A	G	A	G	-0.01744	-0.027	0.417698	0.417698	FALSE	FALSE	FALSE	pZCRES	2	162101261	0.0158	-1.70886	0.08857	63926	outcome	TRUE	reported	2	162101261	0.00172	-10.1395	4.29e-24	766345	exposure	TRUE	reported	OKkCUb	2	TRUE
rs11681861	G	T	G	T	-0.01435	0.0338	0.104432	0.104432	FALSE	FALSE	FALSE	pZCRES	2	29633087	0.0212	1.59434	0.1114	63926	outcome	TRUE	reported	2	29633087	0.00259	-5.54054	2.88e-08	766345	exposure	TRUE	reported	OKkCUb	2	TRUE
rs11694904	T	C	T	C	0.01215	0.0048	0.293047	0.293047	FALSE	FALSE	FALSE	pZCRES	2	180925445	0.0159	0.301887	0.7632	63926	outcome	TRUE	reported	2	180925445	0.00185	6.56757	4.78e-11	766345	exposure	TRUE	reported	OKkCUb	2	TRUE
rs11732657	A	G	A	G	-0.01274	-0.039	0.819818	0.819818	FALSE	FALSE	FALSE	pZCRES	4	172427073	0.0167	-2.33533	0.01924	63926	outcome	TRUE	reported	4	172427073	0.00197	-6.46701	9.54e-11	766345	exposure	TRUE	reported	OKkCUb	2	TRUE
rs117468730	A	G	A	G	-0.03521	0.0677	0.0186662	0.0186662	FALSE	FALSE	FALSE	pZCRES	16	10205467	0.0528	1.2822	0.1998	63926	outcome	TRUE	reported	16	10205467	0.00597	-5.89782	3.79e-09	766345	exposure	TRUE	reported	OKkCUb	2	TRUE
rs11752914	C	T	C	T	-0.01208	-0.003	0.198802	0.198802	FALSE	FALSE	FALSE	pZCRES	6	155910988	0.0183	-0.163934	0.8697	63926	outcome	TRUE	reported	6	155910988	0.00216	-5.59259	2.13e-08	766345	exposure	TRUE	reported	OKkCUb	2	TRUE
rs11772580	T	G	T	G	-0.01199	-0.0163	0.207667	0.207667	FALSE	FALSE	FALSE	pZCRES	7	100101648	0.0171	-0.953216	0.3394	63926	outcome	TRUE	reported	7	100101648	0.00201	-5.96517	2.57e-09	766345	exposure	TRUE	reported	OKkCUb	2	TRUE
rs117799466	C	G	C	G	0.01173	-0.0228	0.354231	0.354231	FALSE	TRUE	FALSE	pZCRES	15	34659517	0.019	-1.2	0.2313	63926	outcome	TRUE	reported	15	34659517	0.00198	5.92424	2.91e-09	766345	exposure	TRUE	reported	OKkCUb	2	TRUE
rs11871429	G	A	G	A	-0.01425	0.0257	0.243459	0.243459	FALSE	FALSE	FALSE	pZCRES	17	42920929	0.017	1.51176	0.1313	63926	outcome	TRUE	reported	17	42920929	0.00202	-7.05446	1.92e-12	766345	exposure	TRUE	reported	OKkCUb	2	TRUE
rs12028010	C	T	C	T	-0.01696	0.0255	0.2	0.2	FALSE	FALSE	FALSE	pZCRES	1	41764471	0.0169	1.50888	0.1309	63926	outcome	TRUE	reported	1	41764471	0.00202	-8.39604	4.51e-17	766345	exposure	TRUE	reported	OKkCUb	2	TRUE
rs12134151	C	G	C	G	-0.01245	-0.0219	0.515922	0.515922	FALSE	TRUE	TRUE	pZCRES	1	96202443	0.0144	-1.52083	0.1299	63926	outcome	TRUE	reported	1	96202443	0.0017	-7.32353	2.42e-13	766345	exposure	TRUE	reported	OKkCUb	2	FALSE
rs12332731	A	T	A	T	0.01374	0.0024	0.116528	0.116528	FALSE	TRUE	FALSE	pZCRES	5	93033082	0.0184	0.130435	0.8965	63926	outcome	TRUE	reported	5	93033082	0.00218	6.30275	3.12e-10	766345	exposure	TRUE	reported	OKkCUb	2	TRUE
rs12375949	C	T	C	T	0.01447	-0.0172	0.575218	0.575218	FALSE	FALSE	FALSE	pZCRES	9	124617900	0.0147	-1.17007	0.2416	63926	outcome	TRUE	reported	9	124617900	0.00172	8.41279	3.31e-17	766345	exposure	TRUE	reported	OKkCUb	2	TRUE
rs12468040	G	T	G	T	-0.01432	0.0182	0.575728	0.575728	FALSE	FALSE	FALSE	pZCRES	2	44854981	0.0148	1.22973	0.2174	63926	outcome	TRUE	reported	2	44854981	0.00175	-8.18286	2.46e-16	766345	exposure	TRUE	reported	OKkCUb	2	TRUE
rs12503522	T	C	T	C	-0.01125	-0.0108	0.284699	0.284699	FALSE	FALSE	FALSE	pZCRES	4	94543233	0.0162	-0.666667	0.505	63926	outcome	TRUE	reported	4	94543233	0.00188	-5.98404	2.24e-09	766345	exposure	TRUE	reported	OKkCUb	2	TRUE
rs12519073	T	C	T	C	-0.01221	0.0076	0.229235	0.229235	FALSE	FALSE	FALSE	pZCRES	5	136776762	0.0167	0.45509	0.6486	63926	outcome	TRUE	reported	5	136776762	0.00202	-6.04455	1.6e-09	766345	exposure	TRUE	reported	OKkCUb	2	TRUE
rs12574281	C	A	C	A	0.01077	0.0116	0.369463	0.369463	FALSE	FALSE	FALSE	pZCRES	11	131205421	0.0148	0.783784	0.4316	63926	outcome	TRUE	reported	11	131205421	0.00176	6.11932	8.85e-10	766345	exposure	TRUE	reported	OKkCUb	2	TRUE
rs12602286	T	G	T	G	0.01701	0.0286	0.867684	0.867684	FALSE	FALSE	FALSE	pZCRES	17	19236954	0.0218	1.31193	0.1886	63926	outcome	TRUE	reported	17	19236954	0.00255	6.67059	2.37e-11	766345	exposure	TRUE	reported	OKkCUb	2	TRUE
rs12643771	T	C	T	C	0.01518	-0.0135	0.315551	0.315551	FALSE	FALSE	FALSE	pZCRES	4	140753103	0.016	-0.84375	0.3983	63926	outcome	TRUE	reported	4	140753103	0.00184	8.25	1.61e-16	766345	exposure	TRUE	reported	OKkCUb	2	TRUE
rs12647336	G	A	G	A	0.01375	0.0239	0.163343	0.163343	FALSE	FALSE	FALSE	pZCRES	4	140643071	0.0196	1.21939	0.223	63926	outcome	TRUE	reported	4	140643071	0.00235	5.85106	4.82e-09	766345	exposure	TRUE	reported	OKkCUb	2	TRUE
rs12655753	A	G	A	G	-0.02903	0.1169	0.0808209	0.0808209	FALSE	FALSE	FALSE	pZCRES	5	122682812	0.0454	2.57489	0.009977	63926	outcome	TRUE	reported	5	122682812	0.00509	-5.70334	1.18e-08	766345	exposure	TRUE	reported	OKkCUb	2	TRUE
rs12682775	C	T	C	T	0.01187	-0.0127	0.261714	0.261714	FALSE	FALSE	FALSE	pZCRES	9	135490491	0.017	-0.747059	0.4572	63926	outcome	TRUE	reported	9	135490491	0.00204	5.81863	5.99e-09	766345	exposure	TRUE	reported	OKkCUb	2	TRUE
rs12804787	G	A	G	A	-0.01814	-0.0268	0.0542059	0.0542059	FALSE	FALSE	FALSE	pZCRES	11	133811072	0.0286	-0.937063	0.3496	63926	outcome	TRUE	reported	11	133811072	0.00327	-5.5474	2.96e-08	766345	exposure	TRUE	reported	OKkCUb	2	TRUE
rs1291818	C	T	C	T	-0.01085	0.0086	0.50804	0.50804	FALSE	FALSE	FALSE	pZCRES	10	11132190	0.0143	0.601399	0.5462	63926	outcome	TRUE	reported	10	11132190	0.0017	-6.38235	1.78e-10	766345	exposure	TRUE	reported	OKkCUb	2	TRUE
rs12940014	C	T	C	T	0.00936	0.0015	0.454082	0.454082	FALSE	FALSE	FALSE	pZCRES	17	17603317	0.0142	0.105634	0.9141	63926	outcome	TRUE	reported	17	17603317	0.0017	5.50588	3.73e-08	766345	exposure	TRUE	reported	OKkCUb	2	TRUE
rs13010566	C	A	C	A	0.0106	0.0086	0.479673	0.479673	FALSE	FALSE	FALSE	pZCRES	2	125873208	0.0143	0.601399	0.5492	63926	outcome	TRUE	reported	2	125873208	0.0017	6.23529	4.59e-10	766345	exposure	TRUE	reported	OKkCUb	2	TRUE
rs13029509	A	G	A	G	-0.01049	0.0014	0.478471	0.478471	FALSE	FALSE	FALSE	pZCRES	2	215374209	0.0144	0.0972222	0.9211	63926	outcome	TRUE	reported	2	215374209	0.0017	-6.17059	7.17e-10	766345	exposure	TRUE	reported	OKkCUb	2	TRUE
rs13090388	T	C	T	C	0.02852	-0.0044	0.30446	0.30446	FALSE	FALSE	FALSE	pZCRES	3	49391082	0.0156	-0.282051	0.7763	63926	outcome	TRUE	reported	3	49391082	0.00184	15.5	4.29e-54	766345	exposure	TRUE	reported	OKkCUb	2	TRUE
rs13130765	C	G	C	G	-0.01014	0.0292	0.491107	0.491107	FALSE	TRUE	TRUE	pZCRES	4	45163333	0.0159	1.83648	0.06647	63926	outcome	TRUE	reported	4	45163333	0.00173	-5.86127	4.69e-09	766345	exposure	TRUE	reported	OKkCUb	2	FALSE
rs13141210	T	C	T	C	0.01361	-0.0027	0.504913	0.504913	FALSE	FALSE	FALSE	pZCRES	4	67891641	0.0145	-0.186207	0.8519	63926	outcome	TRUE	reported	4	67891641	0.00172	7.91279	2.26e-15	766345	exposure	TRUE	reported	OKkCUb	2	TRUE
rs13145650	T	C	T	C	-0.01918	0.0223	0.912681	0.912681	FALSE	FALSE	FALSE	pZCRES	4	122963344	0.0264	0.844697	0.3978	63926	outcome	TRUE	reported	4	122963344	0.00306	-6.26797	3.8e-10	766345	exposure	TRUE	reported	OKkCUb	2	TRUE
rs1334297	A	G	A	G	0.02449	0.0144	0.727883	0.727883	FALSE	FALSE	FALSE	pZCRES	13	58335375	0.0165	0.872727	0.3831	63926	outcome	TRUE	reported	13	58335375	0.00192	12.7552	3.06e-37	766345	exposure	TRUE	reported	OKkCUb	2	TRUE
rs13422673	T	C	T	C	-0.01201	0.0055	0.519419	0.519419	FALSE	FALSE	FALSE	pZCRES	2	155474355	0.0144	0.381944	0.7036	63926	outcome	TRUE	reported	2	155474355	0.0017	-7.06471	1.74e-12	766345	exposure	TRUE	reported	OKkCUb	2	TRUE
rs13428598	T	C	T	C	0.01649	0.0056	0.333087	0.333087	FALSE	FALSE	FALSE	pZCRES	2	144250487	0.0147	0.380952	0.7015	63926	outcome	TRUE	reported	2	144250487	0.00175	9.42286	3.9e-21	766345	exposure	TRUE	reported	OKkCUb	2	TRUE
rs1363862	A	G	A	G	-0.01171	0.0199	0.27931	0.27931	FALSE	FALSE	FALSE	pZCRES	5	59670035	0.0163	1.22086	0.223	63926	outcome	TRUE	reported	5	59670035	0.00192	-6.09896	1.02e-09	766345	exposure	TRUE	reported	OKkCUb	2	TRUE
rs1381247	C	T	C	T	-0.01013	-0.016	0.35941	0.35941	FALSE	FALSE	FALSE	pZCRES	17	2302387	0.0162	-0.987654	0.3241	63926	outcome	TRUE	reported	17	2302387	0.00182	-5.56593	2.46e-08	766345	exposure	TRUE	reported	OKkCUb	2	TRUE
rs1391438	C	T	C	T	-0.0167	0.0148	0.654056	0.654056	FALSE	FALSE	FALSE	pZCRES	4	106151843	0.0151	0.980132	0.3255	63926	outcome	TRUE	reported	4	106151843	0.00183	-9.12568	5.79e-20	766345	exposure	TRUE	reported	OKkCUb	2	TRUE
rs1427298	T	C	T	C	0.0102	-0.0101	0.446507	0.446507	FALSE	FALSE	FALSE	pZCRES	2	145214421	0.0146	-0.691781	0.4887	63926	outcome	TRUE	reported	2	145214421	0.00172	5.93023	3.28e-09	766345	exposure	TRUE	reported	OKkCUb	2	TRUE
rs1450782	G	T	G	T	-0.00945	-0.0116	0.609392	0.609392	FALSE	FALSE	FALSE	pZCRES	4	112514407	0.0145	-0.8	0.4233	63926	outcome	TRUE	reported	4	112514407	0.00173	-5.46243	4.93e-08	766345	exposure	TRUE	reported	OKkCUb	2	TRUE
rs1455350	A	T	A	T	-0.01614	0.0085	0.554526	0.554526	FALSE	TRUE	TRUE	pZCRES	2	199497115	0.0143	0.594406	0.5512	63926	outcome	TRUE	reported	2	199497115	0.0017	-9.49412	2.61e-21	766345	exposure	TRUE	reported	OKkCUb	2	FALSE
rs152603	G	A	G	A	0.01019	-0.0071	0.332485	0.332485	FALSE	FALSE	FALSE	pZCRES	5	106774922	0.0148	-0.47973	0.6331	63926	outcome	TRUE	reported	5	106774922	0.00177	5.75706	9.47e-09	766345	exposure	TRUE	reported	OKkCUb	2	TRUE
rs1558727	T	C	T	C	-0.01069	0.006	0.478364	0.478364	FALSE	FALSE	FALSE	pZCRES	12	97680631	0.0143	0.41958	0.6747	63926	outcome	TRUE	reported	12	97680631	0.0017	-6.28824	3.09e-10	766345	exposure	TRUE	reported	OKkCUb	2	TRUE
rs1566085	T	G	T	G	0.01645	0.0313	0.538966	0.538966	FALSE	FALSE	FALSE	pZCRES	8	142624527	0.0144	2.17361	0.0295	63926	outcome	TRUE	reported	8	142624527	0.00171	9.61988	6.9e-22	766345	exposure	TRUE	reported	OKkCUb	2	TRUE
rs1569092	A	G	A	G	0.01807	-0.0296	0.11897	0.11897	FALSE	FALSE	FALSE	pZCRES	1	74858724	0.0205	-1.4439	0.1491	63926	outcome	TRUE	reported	1	74858724	0.00234	7.72222	1.16e-14	766345	exposure	TRUE	reported	OKkCUb	2	TRUE
rs1582173	C	T	C	T	-0.01189	0.0085	0.316057	0.316057	FALSE	FALSE	FALSE	pZCRES	13	62320977	0.0163	0.521472	0.6038	63926	outcome	TRUE	reported	13	62320977	0.00196	-6.06633	1.33e-09	766345	exposure	TRUE	reported	OKkCUb	2	TRUE
rs1584469	T	C	T	C	-0.01303	-0.0045	0.334545	0.334545	FALSE	FALSE	FALSE	pZCRES	5	120101694	0.0158	-0.28481	0.7781	63926	outcome	TRUE	reported	5	120101694	0.00185	-7.04324	2.1e-12	766345	exposure	TRUE	reported	OKkCUb	2	TRUE
rs1592757	C	G	C	G	-0.01045	0.0003	0.357221	0.357221	FALSE	TRUE	FALSE	pZCRES	5	103889998	0.0152	0.0197368	0.9836	63926	outcome	TRUE	reported	5	103889998	0.0018	-5.80556	5.89e-09	766345	exposure	TRUE	reported	OKkCUb	2	TRUE
rs1595973	T	C	T	C	-0.01002	-0.0308	0.624635	0.624635	FALSE	FALSE	FALSE	pZCRES	4	65798787	0.0144	-2.13889	0.0329	63926	outcome	TRUE	reported	4	65798787	0.00173	-5.79191	6.56e-09	766345	exposure	TRUE	reported	OKkCUb	2	TRUE
rs1618725	T	C	T	C	0.01477	0.0063	0.500364	0.500364	FALSE	FALSE	FALSE	pZCRES	18	21126952	0.0143	0.440559	0.6571	63926	outcome	TRUE	reported	18	21126952	0.00174	8.48851	2.22e-17	766345	exposure	TRUE	reported	OKkCUb	2	TRUE
rs1620977	G	A	G	A	-0.02046	0.0262	0.737341	0.737341	FALSE	FALSE	FALSE	pZCRES	1	72729142	0.0161	1.62733	0.1034	63926	outcome	TRUE	reported	1	72729142	0.00195	-10.4923	1.14e-25	766345	exposure	TRUE	reported	OKkCUb	2	TRUE
rs1671770	C	A	C	A	-0.01342	0.0358	0.859044	0.859044	FALSE	FALSE	FALSE	pZCRES	12	120946568	0.018	1.98889	0.04634	63926	outcome	TRUE	reported	12	120946568	0.00223	-6.01794	1.91e-09	766345	exposure	TRUE	reported	OKkCUb	2	TRUE
rs16846463	G	A	G	A	-0.02256	-0.002	0.112441	0.112441	FALSE	FALSE	FALSE	pZCRES	2	142316255	0.024	-0.0833333	0.9342	63926	outcome	TRUE	reported	2	142316255	0.00283	-7.97173	1.38e-15	766345	exposure	TRUE	reported	OKkCUb	2	TRUE
rs16854920	C	T	C	T	0.01007	-0.008	0.343155	0.343155	FALSE	FALSE	FALSE	pZCRES	1	204966170	0.0154	-0.519481	0.6047	63926	outcome	TRUE	reported	1	204966170	0.00181	5.56354	2.51e-08	766345	exposure	TRUE	reported	OKkCUb	2	TRUE
rs1689510	C	G	C	G	0.01761	-0.0176	0.313061	0.313061	FALSE	TRUE	FALSE	pZCRES	12	56396768	0.0152	-1.15789	0.2465	63926	outcome	TRUE	reported	12	56396768	0.0018	9.78333	1.4e-22	766345	exposure	TRUE	reported	OKkCUb	2	TRUE
rs16995054	T	C	T	C	-0.0139	0.0096	0.201348	0.201348	FALSE	FALSE	FALSE	pZCRES	20	14811733	0.0178	0.539326	0.5898	63926	outcome	TRUE	reported	20	14811733	0.00208	-6.68269	2.52e-11	766345	exposure	TRUE	reported	OKkCUb	2	TRUE
rs17048855	A	G	A	G	0.01184	-0.0204	0.362	0.362	FALSE	FALSE	FALSE	pZCRES	3	8258174	0.0152	-1.34211	0.1783	63926	outcome	TRUE	reported	3	8258174	0.00179	6.61453	3.27e-11	766345	exposure	TRUE	reported	OKkCUb	2	TRUE
rs17110109	C	T	C	T	0.01023	-0.0376	0.405047	0.405047	FALSE	FALSE	FALSE	pZCRES	12	54668908	0.0147	-2.55782	0.01065	63926	outcome	TRUE	reported	12	54668908	0.00175	5.84571	4.71e-09	766345	exposure	TRUE	reported	OKkCUb	2	TRUE
rs17126938	C	T	C	T	0.01536	-0.0143	0.101815	0.101815	FALSE	FALSE	FALSE	pZCRES	10	111761351	0.0204	-0.70098	0.4827	63926	outcome	TRUE	reported	10	111761351	0.0025	6.144	8.14e-10	766345	exposure	TRUE	reported	OKkCUb	2	TRUE
rs17425572	G	A	G	A	-0.01224	0.0077	0.564949	0.564949	FALSE	FALSE	FALSE	pZCRES	9	88006338	0.0143	0.538462	0.5912	63926	outcome	TRUE	reported	9	88006338	0.0017	-7.2	6.89e-13	766345	exposure	TRUE	reported	OKkCUb	2	TRUE
rs17489649	G	A	G	A	-0.0139	0.0139	0.292484	0.292484	FALSE	FALSE	FALSE	pZCRES	5	109156184	0.0156	0.891026	0.372	63926	outcome	TRUE	reported	5	109156184	0.00181	-7.67956	1.57e-14	766345	exposure	TRUE	reported	OKkCUb	2	TRUE
rs175325	A	T	A	T	-0.01179	-0.0435	0.551035	0.551035	FALSE	TRUE	TRUE	pZCRES	20	22317310	0.015	-2.9	0.003676	63926	outcome	TRUE	reported	20	22317310	0.00174	-6.77586	1.11e-11	766345	exposure	TRUE	reported	OKkCUb	2	FALSE
rs17551064	G	A	G	A	-0.01493	0.0219	0.164359	0.164359	FALSE	FALSE	FALSE	pZCRES	7	49869771	0.0199	1.1005	0.2713	63926	outcome	TRUE	reported	7	49869771	0.0023	-6.4913	8.62e-11	766345	exposure	TRUE	reported	OKkCUb	2	TRUE
rs17563464	A	C	A	C	-0.01477	0.0327	0.193425	0.193425	FALSE	FALSE	FALSE	pZCRES	5	26913774	0.019	1.72105	0.08533	63926	outcome	TRUE	reported	5	26913774	0.00212	-6.96698	2.89e-12	766345	exposure	TRUE	reported	OKkCUb	2	TRUE
rs17565975	A	G	A	G	-0.01142	-0.0101	0.547001	0.547001	FALSE	FALSE	FALSE	pZCRES	11	111586950	0.0144	-0.701389	0.4805	63926	outcome	TRUE	reported	11	111586950	0.00171	-6.67836	2.56e-11	766345	exposure	TRUE	reported	OKkCUb	2	TRUE
rs17598675	C	T	C	T	0.01199	-0.0108	0.464623	0.464623	FALSE	FALSE	FALSE	pZCRES	4	176647637	0.0143	-0.755245	0.4491	63926	outcome	TRUE	reported	4	176647637	0.0017	7.05294	1.75e-12	766345	exposure	TRUE	reported	OKkCUb	2	TRUE
rs176218	T	G	T	G	0.01883	-0.0054	0.217241	0.217241	FALSE	FALSE	FALSE	pZCRES	14	29600506	0.018	-0.3	0.7659	63926	outcome	TRUE	reported	14	29600506	0.00215	8.75814	1.85e-18	766345	exposure	TRUE	reported	OKkCUb	2	TRUE
rs1827540	G	A	G	A	-0.0106	-0.0136	0.522876	0.522876	FALSE	FALSE	FALSE	pZCRES	5	63001049	0.0142	-0.957746	0.3406	63926	outcome	TRUE	reported	5	63001049	0.0017	-6.23529	4.5e-10	766345	exposure	TRUE	reported	OKkCUb	2	TRUE
rs1866823	A	G	A	G	0.01009	-0.0134	0.568314	0.568314	FALSE	FALSE	FALSE	pZCRES	8	57436577	0.0144	-0.930556	0.3522	63926	outcome	TRUE	reported	8	57436577	0.00171	5.90058	3.81e-09	766345	exposure	TRUE	reported	OKkCUb	2	TRUE
rs1882273	C	G	C	G	-0.01231	0.0266	0.335634	0.335634	FALSE	TRUE	FALSE	pZCRES	2	194028079	0.0158	1.68354	0.09212	63926	outcome	TRUE	reported	2	194028079	0.00181	-6.8011	1.09e-11	766345	exposure	TRUE	reported	OKkCUb	2	TRUE
rs192436652	T	C	T	C	-0.03497	-0.0664	0.0498717	0.0498717	FALSE	FALSE	FALSE	pZCRES	19	54960747	0.0592	-1.12162	0.2622	63926	outcome	TRUE	reported	19	54960747	0.00545	-6.41651	1.35e-10	766345	exposure	TRUE	reported	OKkCUb	2	TRUE
rs1925576	G	A	G	A	0.00997	-0.022	0.457818	0.457818	FALSE	FALSE	FALSE	pZCRES	10	68689083	0.0143	-1.53846	0.1234	63926	outcome	TRUE	reported	10	68689083	0.00171	5.83041	4.94e-09	766345	exposure	TRUE	reported	OKkCUb	2	TRUE
rs1947114	G	A	G	A	0.01071	0.0055	0.315332	0.315332	FALSE	FALSE	FALSE	pZCRES	2	166180772	0.0165	0.333333	0.738	63926	outcome	TRUE	reported	2	166180772	0.00192	5.57812	2.64e-08	766345	exposure	TRUE	reported	OKkCUb	2	TRUE
rs1964927	G	A	G	A	-0.01423	-0.0135	0.620152	0.620152	FALSE	FALSE	FALSE	pZCRES	21	42653237	0.0148	-0.912162	0.3619	63926	outcome	TRUE	reported	21	42653237	0.00177	-8.03955	9.9e-16	766345	exposure	TRUE	reported	OKkCUb	2	TRUE
rs2016392	G	A	G	A	0.01215	-0.0344	0.783084	0.783084	FALSE	FALSE	FALSE	pZCRES	14	23424186	0.0174	-1.97701	0.04772	63926	outcome	TRUE	reported	14	23424186	0.00207	5.86957	4.35e-09	766345	exposure	TRUE	reported	OKkCUb	2	TRUE
rs2052285	A	G	A	G	0.01123	-0.0228	0.557982	0.557982	FALSE	FALSE	FALSE	pZCRES	16	51188432	0.0154	-1.48052	0.1382	63926	outcome	TRUE	reported	16	51188432	0.00175	6.41714	1.34e-10	766345	exposure	TRUE	reported	OKkCUb	2	TRUE
rs2067854	A	G	A	G	0.01477	0.0047	0.250997	0.250997	FALSE	FALSE	FALSE	pZCRES	14	72425819	0.0181	0.259669	0.7935	63926	outcome	TRUE	reported	14	72425819	0.00209	7.06699	1.38e-12	766345	exposure	TRUE	reported	OKkCUb	2	TRUE
rs2179152	C	T	C	T	0.01455	-0.0229	0.662541	0.662541	FALSE	FALSE	FALSE	pZCRES	6	26325888	0.0149	-1.53691	0.1226	63926	outcome	TRUE	reported	6	26325888	0.00176	8.26705	1.21e-16	766345	exposure	TRUE	reported	OKkCUb	2	TRUE
rs2182505	C	T	C	T	-0.01086	0.0147	0.78066	0.78066	FALSE	FALSE	FALSE	pZCRES	6	51653864	0.0158	0.93038	0.3513	63926	outcome	TRUE	reported	6	51653864	0.00192	-5.65625	1.64e-08	766345	exposure	TRUE	reported	OKkCUb	2	TRUE
rs225291	G	A	G	A	-0.01205	0.0099	0.783192	0.783192	FALSE	FALSE	FALSE	pZCRES	17	33927126	0.0176	0.5625	0.5724	63926	outcome	TRUE	reported	17	33927126	0.00214	-5.63084	1.84e-08	766345	exposure	TRUE	reported	OKkCUb	2	TRUE
rs2256965	G	A	G	A	-0.01128	-0.0229	0.557278	0.557278	FALSE	FALSE	FALSE	pZCRES	6	31555130	0.0145	-1.57931	0.1135	63926	outcome	TRUE	reported	6	31555130	0.00176	-6.40909	1.59e-10	766345	exposure	TRUE	reported	OKkCUb	2	TRUE
rs2283076	G	A	G	A	-0.01143	0.0119	0.184668	0.184668	FALSE	FALSE	FALSE	pZCRES	7	126478190	0.0172	0.69186	0.4877	63926	outcome	TRUE	reported	7	126478190	0.00204	-5.60294	2.07e-08	766345	exposure	TRUE	reported	OKkCUb	2	TRUE
rs2287838	A	G	A	G	-0.01152	0.0121	0.602004	0.602004	FALSE	FALSE	FALSE	pZCRES	19	9959014	0.0144	0.840278	0.4008	63926	outcome	TRUE	reported	19	9959014	0.00171	-6.73684	1.53e-11	766345	exposure	TRUE	reported	OKkCUb	2	TRUE
rs2302761	T	C	T	C	0.01354	0.0022	0.167152	0.167152	FALSE	FALSE	FALSE	pZCRES	17	7358520	0.0175	0.125714	0.9002	63926	outcome	TRUE	reported	17	7358520	0.00209	6.47847	1e-10	766345	exposure	TRUE	reported	OKkCUb	2	TRUE
rs2347526	C	T	C	T	0.01395	-0.0161	0.674537	0.674537	FALSE	FALSE	FALSE	pZCRES	4	159853577	0.0151	-1.06623	0.2848	63926	outcome	TRUE	reported	4	159853577	0.00179	7.7933	6.84e-15	766345	exposure	TRUE	reported	OKkCUb	2	TRUE
rs2414072	A	T	A	T	-0.01005	-0.035	0.434028	0.434028	FALSE	TRUE	TRUE	pZCRES	15	50850562	0.0145	-2.41379	0.01542	63926	outcome	TRUE	reported	15	50850562	0.00171	-5.87719	4.35e-09	766345	exposure	TRUE	reported	OKkCUb	2	FALSE
rs242093	A	G	A	G	-0.01031	-0.0051	0.666242	0.666242	FALSE	FALSE	FALSE	pZCRES	14	69481343	0.0143	-0.356643	0.7191	63926	outcome	TRUE	reported	14	69481343	0.00172	-5.99419	2.07e-09	766345	exposure	TRUE	reported	OKkCUb	2	TRUE
rs2447535	G	A	G	A	0.01181	0.0131	0.6635	0.6635	FALSE	FALSE	FALSE	pZCRES	8	118946183	0.0158	0.829114	0.4072	63926	outcome	TRUE	reported	8	118946183	0.00185	6.38378	1.69e-10	766345	exposure	TRUE	reported	OKkCUb	2	TRUE
rs2478208	C	G	C	G	-0.0106	-0.0278	0.576518	0.576518	FALSE	TRUE	TRUE	pZCRES	13	81471113	0.0145	-1.91724	0.05502	63926	outcome	TRUE	reported	13	81471113	0.0017	-6.23529	4.82e-10	766345	exposure	TRUE	reported	OKkCUb	2	FALSE
rs2545798	A	T	A	T	-0.01346	-0.0092	0.463313	0.463313	FALSE	TRUE	TRUE	pZCRES	5	176855627	0.0146	-0.630137	0.5292	63926	outcome	TRUE	reported	5	176855627	0.00171	-7.87135	3.11e-15	766345	exposure	TRUE	reported	OKkCUb	2	FALSE
rs2554835	A	G	A	G	0.00974	-0.0165	0.400036	0.400036	FALSE	FALSE	FALSE	pZCRES	18	74141190	0.0152	-1.08553	0.2757	63926	outcome	TRUE	reported	18	74141190	0.00175	5.56571	2.69e-08	766345	exposure	TRUE	reported	OKkCUb	2	TRUE
rs2570497	T	C	T	C	-0.01233	-0.0153	0.615902	0.615902	FALSE	FALSE	FALSE	pZCRES	2	104441546	0.0148	-1.03378	0.3038	63926	outcome	TRUE	reported	2	104441546	0.00177	-6.9661	3.03e-12	766345	exposure	TRUE	reported	OKkCUb	2	TRUE
rs2725370	C	T	C	T	0.01536	-0.0133	0.731468	0.731468	FALSE	FALSE	FALSE	pZCRES	8	30852826	0.0156	-0.852564	0.3951	63926	outcome	TRUE	reported	8	30852826	0.00187	8.2139	1.97e-16	766345	exposure	TRUE	reported	OKkCUb	2	TRUE
rs277828	A	C	A	C	-0.01091	0.012	0.227504	0.227504	FALSE	FALSE	FALSE	pZCRES	13	109693885	0.0165	0.727273	0.4694	63926	outcome	TRUE	reported	13	109693885	0.00196	-5.56633	2.71e-08	766345	exposure	TRUE	reported	OKkCUb	2	TRUE
rs2819336	C	T	C	T	-0.01828	-0.0127	0.642802	0.642802	FALSE	FALSE	FALSE	pZCRES	1	44015809	0.0148	-0.858108	0.3932	63926	outcome	TRUE	reported	1	44015809	0.00177	-10.3277	5.46e-25	766345	exposure	TRUE	reported	OKkCUb	2	TRUE
rs2820314	C	A	C	A	-0.011	-0.0015	0.339767	0.339767	FALSE	FALSE	FALSE	pZCRES	1	201872209	0.0155	-0.0967742	0.9251	63926	outcome	TRUE	reported	1	201872209	0.0018	-6.11111	9.34e-10	766345	exposure	TRUE	reported	OKkCUb	2	TRUE
rs28373063	C	G	C	G	0.01389	-0.0044	0.129623	0.129623	FALSE	TRUE	FALSE	pZCRES	4	183724843	0.0201	-0.218905	0.8269	63926	outcome	TRUE	reported	4	183724843	0.00229	6.0655	1.23e-09	766345	exposure	TRUE	reported	OKkCUb	2	TRUE
rs28513670	G	A	G	A	0.01477	-0.0174	0.215971	0.215971	FALSE	FALSE	FALSE	pZCRES	15	65982677	0.0189	-0.920635	0.3582	63926	outcome	TRUE	reported	15	65982677	0.00225	6.56444	5.06e-11	766345	exposure	TRUE	reported	OKkCUb	2	TRUE
rs2885198	G	A	G	A	-0.01025	-0.001	0.477256	0.477256	FALSE	FALSE	FALSE	pZCRES	3	143636421	0.0148	-0.0675676	0.9485	63926	outcome	TRUE	reported	3	143636421	0.0017	-6.02941	1.81e-09	766345	exposure	TRUE	reported	OKkCUb	2	TRUE
rs2901616	A	G	A	G	0.00941	-0.0228	0.46452	0.46452	FALSE	FALSE	FALSE	pZCRES	1	72122959	0.0147	-1.55102	0.1198	63926	outcome	TRUE	reported	1	72122959	0.00171	5.50292	3.77e-08	766345	exposure	TRUE	reported	OKkCUb	2	TRUE
rs2905426	T	G	T	G	0.01037	-0.0243	0.676007	0.676007	FALSE	FALSE	FALSE	pZCRES	19	19478022	0.0154	-1.57792	0.1147	63926	outcome	TRUE	reported	19	19478022	0.00181	5.72928	9.26e-09	766345	exposure	TRUE	reported	OKkCUb	2	TRUE
rs2923431	C	G	C	G	0.0114	0.0401	0.63775	0.63775	FALSE	TRUE	FALSE	pZCRES	8	42394425	0.015	2.67333	0.007482	63926	outcome	TRUE	reported	8	42394425	0.00176	6.47727	9.84e-11	766345	exposure	TRUE	reported	OKkCUb	2	TRUE
rs2971970	G	T	G	T	0.01654	-0.0215	0.812183	0.812183	FALSE	FALSE	FALSE	pZCRES	7	133643778	0.0172	-1.25	0.2109	63926	outcome	TRUE	reported	7	133643778	0.00207	7.99034	1.25e-15	766345	exposure	TRUE	reported	OKkCUb	2	TRUE
rs2998315	G	A	G	A	0.01269	-0.0168	0.555272	0.555272	FALSE	FALSE	FALSE	pZCRES	14	85032707	0.0147	-1.14286	0.2539	63926	outcome	TRUE	reported	14	85032707	0.00171	7.42105	1.12e-13	766345	exposure	TRUE	reported	OKkCUb	2	TRUE
rs3013014	A	G	A	G	-0.01024	0.0052	0.584228	0.584228	FALSE	FALSE	FALSE	pZCRES	10	12396699	0.0148	0.351351	0.7285	63926	outcome	TRUE	reported	10	12396699	0.00172	-5.95349	2.92e-09	766345	exposure	TRUE	reported	OKkCUb	2	TRUE
rs301800	C	T	C	T	-0.01516	-0.0014	0.840044	0.840044	FALSE	FALSE	FALSE	pZCRES	1	8490603	0.0181	-0.0773481	0.9391	63926	outcome	TRUE	reported	1	8490603	0.00224	-6.76786	1.33e-11	766345	exposure	TRUE	reported	OKkCUb	2	TRUE
rs3026996	C	A	C	A	-0.01537	-0.0152	0.255369	0.255369	FALSE	FALSE	FALSE	pZCRES	1	159167290	0.0172	-0.883721	0.3775	63926	outcome	TRUE	reported	1	159167290	0.00199	-7.72362	1.05e-14	766345	exposure	TRUE	reported	OKkCUb	2	TRUE
rs31940	A	G	A	G	0.01548	-0.005	0.134713	0.134713	FALSE	FALSE	FALSE	pZCRES	5	11476812	0.0208	-0.240385	0.8096	63926	outcome	TRUE	reported	5	11476812	0.00246	6.29268	3.24e-10	766345	exposure	TRUE	reported	OKkCUb	2	TRUE
rs320693	C	G	C	G	0.01204	-0.0056	0.47819	0.47819	FALSE	TRUE	TRUE	pZCRES	7	137043868	0.0142	-0.394366	0.6949	63926	outcome	TRUE	reported	7	137043868	0.0017	7.08235	1.58e-12	766345	exposure	TRUE	reported	OKkCUb	2	FALSE
rs337637	A	G	A	G	0.01123	0.0041	0.321182	0.321182	FALSE	FALSE	FALSE	pZCRES	4	38604470	0.0153	0.267974	0.7908	63926	outcome	TRUE	reported	4	38604470	0.00177	6.34463	2.11e-10	766345	exposure	TRUE	reported	OKkCUb	2	TRUE
rs34316	C	A	C	A	-0.02016	0.0365	0.576253	0.576253	FALSE	FALSE	FALSE	pZCRES	5	88015545	0.0147	2.48299	0.01263	63926	outcome	TRUE	reported	5	88015545	0.00177	-11.3898	3.35e-30	766345	exposure	TRUE	reported	OKkCUb	2	TRUE
rs34394051	G	A	G	A	0.01392	0.0156	0.172545	0.172545	FALSE	FALSE	FALSE	pZCRES	1	6853091	0.0197	0.791878	0.4289	63926	outcome	TRUE	reported	1	6853091	0.0024	5.8	6.2e-09	766345	exposure	TRUE	reported	OKkCUb	2	TRUE
rs34485537	T	C	T	C	0.01075	-0.001	0.444949	0.444949	FALSE	FALSE	FALSE	pZCRES	16	83608924	0.0151	-0.0662252	0.9492	63926	outcome	TRUE	reported	16	83608924	0.00173	6.21387	5.67e-10	766345	exposure	TRUE	reported	OKkCUb	2	TRUE
rs34853711	C	G	C	G	-0.01596	-0.0039	0.178092	0.178092	FALSE	TRUE	FALSE	pZCRES	7	2214187	0.0173	-0.225434	0.8201	63926	outcome	TRUE	reported	7	2214187	0.00206	-7.74757	9.88e-15	766345	exposure	TRUE	reported	OKkCUb	2	TRUE
rs35039375	G	A	G	A	-0.01983	0.0171	0.0803253	0.0803253	FALSE	FALSE	FALSE	pZCRES	1	171516863	0.0258	0.662791	0.5073	63926	outcome	TRUE	reported	1	171516863	0.00293	-6.76792	1.22e-11	766345	exposure	TRUE	reported	OKkCUb	2	TRUE
rs35309068	G	T	G	T	0.01321	-0.0058	0.533612	0.533612	FALSE	FALSE	FALSE	pZCRES	12	14535908	0.0143	-0.405594	0.6843	63926	outcome	TRUE	reported	12	14535908	0.00171	7.72515	1.15e-14	766345	exposure	TRUE	reported	OKkCUb	2	TRUE
rs35316276	T	C	T	C	0.01173	-0.0073	0.275139	0.275139	FALSE	FALSE	FALSE	pZCRES	16	67850700	0.0168	-0.434524	0.6627	63926	outcome	TRUE	reported	16	67850700	0.00194	6.04639	1.52e-09	766345	exposure	TRUE	reported	OKkCUb	2	TRUE
rs35417702	T	C	T	C	-0.01445	0.0074	0.514202	0.514202	FALSE	FALSE	FALSE	pZCRES	7	71739916	0.0142	0.521127	0.6037	63926	outcome	TRUE	reported	7	71739916	0.0017	-8.5	1.93e-17	766345	exposure	TRUE	reported	OKkCUb	2	TRUE
rs35475880	T	G	T	G	-0.01511	0.0212	0.233992	0.233992	FALSE	FALSE	FALSE	pZCRES	3	168853348	0.0182	1.16484	0.2445	63926	outcome	TRUE	reported	3	168853348	0.00208	-7.26442	3.8e-13	766345	exposure	TRUE	reported	OKkCUb	2	TRUE
rs35532491	T	A	T	A	0.02007	-0.0144	0.0641537	0.0641537	FALSE	TRUE	FALSE	pZCRES	22	34329603	0.0237	-0.607595	0.5433	63926	outcome	TRUE	reported	22	34329603	0.00286	7.01748	2.42e-12	766345	exposure	TRUE	reported	OKkCUb	2	TRUE
rs36083520	C	T	C	T	0.01629	0.001	0.175754	0.175754	FALSE	FALSE	FALSE	pZCRES	4	23715876	0.019	0.0526316	0.9596	63926	outcome	TRUE	reported	4	23715876	0.00223	7.30493	2.6e-13	766345	exposure	TRUE	reported	OKkCUb	2	TRUE
rs36119825	A	G	A	G	0.01063	-0.0044	0.4751	0.4751	FALSE	FALSE	FALSE	pZCRES	7	48820536	0.0143	-0.307692	0.7585	63926	outcome	TRUE	reported	7	48820536	0.00171	6.21637	4.82e-10	766345	exposure	TRUE	reported	OKkCUb	2	TRUE
rs363096	C	T	C	T	0.01363	-0.0065	0.564042	0.564042	FALSE	FALSE	FALSE	pZCRES	4	3180021	0.0144	-0.451389	0.652	63926	outcome	TRUE	reported	4	3180021	0.00172	7.92442	2.04e-15	766345	exposure	TRUE	reported	OKkCUb	2	TRUE
rs3747631	C	G	C	G	0.02207	0.0131	0.241806	0.241806	FALSE	TRUE	FALSE	pZCRES	1	204587569	0.0172	0.761628	0.4458	63926	outcome	TRUE	reported	1	204587569	0.00208	10.6106	2.97e-26	766345	exposure	TRUE	reported	OKkCUb	2	TRUE
rs3788556	C	T	C	T	-0.01138	-0.0081	0.555636	0.555636	FALSE	FALSE	FALSE	pZCRES	22	39972162	0.0148	-0.547297	0.584	63926	outcome	TRUE	reported	22	39972162	0.00171	-6.65497	2.78e-11	766345	exposure	TRUE	reported	OKkCUb	2	TRUE
rs3800546	G	C	G	C	-0.01183	-0.0037	0.280616	0.280616	FALSE	TRUE	FALSE	pZCRES	6	170067022	0.0161	-0.229814	0.8203	63926	outcome	TRUE	reported	6	170067022	0.00194	-6.09794	9.73e-10	766345	exposure	TRUE	reported	OKkCUb	2	TRUE
rs3809634	G	A	G	A	0.01058	-0.012	0.313975	0.313975	FALSE	FALSE	FALSE	pZCRES	16	53538157	0.0154	-0.779221	0.4353	63926	outcome	TRUE	reported	16	53538157	0.00185	5.71892	1.09e-08	766345	exposure	TRUE	reported	OKkCUb	2	TRUE
rs3890802	A	G	A	G	-0.01133	-0.0078	0.242909	0.242909	FALSE	FALSE	FALSE	pZCRES	5	152081927	0.0161	-0.484472	0.6298	63926	outcome	TRUE	reported	5	152081927	0.00191	-5.93194	2.74e-09	766345	exposure	TRUE	reported	OKkCUb	2	TRUE
rs3897821	G	A	G	A	-0.01502	0.0261	0.345497	0.345497	FALSE	FALSE	FALSE	pZCRES	1	243420388	0.0151	1.72848	0.08443	63926	outcome	TRUE	reported	1	243420388	0.0018	-8.34444	8.25e-17	766345	exposure	TRUE	reported	OKkCUb	2	TRUE
rs401687	C	G	C	G	0.01144	0.0155	0.525118	0.525118	FALSE	TRUE	TRUE	pZCRES	12	83924986	0.0143	1.08392	0.278	63926	outcome	TRUE	reported	12	83924986	0.0017	6.72941	1.86e-11	766345	exposure	TRUE	reported	OKkCUb	2	FALSE
rs406413	T	A	T	A	-0.01695	0.004	0.197388	0.197388	FALSE	TRUE	FALSE	pZCRES	5	113898581	0.0173	0.231214	0.8173	63926	outcome	TRUE	reported	5	113898581	0.00209	-8.11005	4.84e-16	766345	exposure	TRUE	reported	OKkCUb	2	TRUE
rs4073894	A	G	A	G	0.01524	-0.012	0.181769	0.181769	FALSE	FALSE	FALSE	pZCRES	7	104466964	0.0179	-0.670391	0.5027	63926	outcome	TRUE	reported	7	104466964	0.00211	7.22275	5.4e-13	766345	exposure	TRUE	reported	OKkCUb	2	TRUE
rs4328757	T	C	T	C	0.01067	-0.0128	0.595783	0.595783	FALSE	FALSE	FALSE	pZCRES	3	36938180	0.0152	-0.842105	0.3976	63926	outcome	TRUE	reported	3	36938180	0.00174	6.13218	9.39e-10	766345	exposure	TRUE	reported	OKkCUb	2	TRUE
rs4352658	T	C	T	C	-0.0212	0.0064	0.0825455	0.0825455	FALSE	FALSE	FALSE	pZCRES	6	88279872	0.0267	0.2397	0.81	63926	outcome	TRUE	reported	6	88279872	0.00308	-6.88312	5.55e-12	766345	exposure	TRUE	reported	OKkCUb	2	TRUE
rs4369924	A	G	A	G	0.01362	0.002	0.129985	0.129985	FALSE	FALSE	FALSE	pZCRES	20	41954383	0.0201	0.0995025	0.9202	63926	outcome	TRUE	reported	20	41954383	0.00234	5.82051	5.82e-09	766345	exposure	TRUE	reported	OKkCUb	2	TRUE
rs4382592	G	T	G	T	0.01636	0.0007	0.71216	0.71216	FALSE	FALSE	FALSE	pZCRES	9	134870755	0.0153	0.0457516	0.9628	63926	outcome	TRUE	reported	9	134870755	0.00185	8.84324	1.01e-18	766345	exposure	TRUE	reported	OKkCUb	2	TRUE
rs4384309	A	G	A	G	0.0109	-0.0221	0.480649	0.480649	FALSE	FALSE	FALSE	pZCRES	10	133110596	0.0152	-1.45395	0.1445	63926	outcome	TRUE	reported	10	133110596	0.00172	6.33721	2.52e-10	766345	exposure	TRUE	reported	OKkCUb	2	TRUE
rs4442732	G	A	G	A	-0.01063	0.0136	0.667936	0.667936	FALSE	FALSE	FALSE	pZCRES	14	61025617	0.0146	0.931507	0.3545	63926	outcome	TRUE	reported	14	61025617	0.00176	-6.03977	1.49e-09	766345	exposure	TRUE	reported	OKkCUb	2	TRUE
rs466047	A	T	A	T	0.01085	-0.005	0.46439	0.46439	FALSE	TRUE	TRUE	pZCRES	5	57608319	0.0144	-0.347222	0.728	63926	outcome	TRUE	reported	5	57608319	0.0017	6.38235	1.8e-10	766345	exposure	TRUE	reported	OKkCUb	2	FALSE
rs4667029	G	C	G	C	0.00961	-0.0179	0.359352	0.359352	FALSE	TRUE	FALSE	pZCRES	2	186176136	0.0145	-1.23448	0.2169	63926	outcome	TRUE	reported	2	186176136	0.00174	5.52299	3.44e-08	766345	exposure	TRUE	reported	OKkCUb	2	TRUE
rs4700393	G	A	G	A	0.02086	-0.0244	0.523141	0.523141	FALSE	FALSE	FALSE	pZCRES	5	60098267	0.0143	-1.70629	0.08772	63926	outcome	TRUE	reported	5	60098267	0.0017	12.2706	1.51e-34	766345	exposure	TRUE	reported	OKkCUb	2	TRUE
rs4726070	A	G	A	G	0.01251	-0.0059	0.535766	0.535766	FALSE	FALSE	FALSE	pZCRES	7	151328218	0.0146	-0.40411	0.6852	63926	outcome	TRUE	reported	7	151328218	0.00174	7.18966	5.95e-13	766345	exposure	TRUE	reported	OKkCUb	2	TRUE
rs4733264	C	G	C	G	-0.00954	-0.0101	0.623905	0.623905	FALSE	TRUE	FALSE	pZCRES	8	31490621	0.0147	-0.687075	0.4942	63926	outcome	TRUE	reported	8	31490621	0.00174	-5.48276	4.53e-08	766345	exposure	TRUE	reported	OKkCUb	2	TRUE
rs4757957	C	G	C	G	0.0141	-0.0316	0.737368	0.737368	FALSE	TRUE	FALSE	pZCRES	11	12881398	0.0154	-2.05195	0.04079	63926	outcome	TRUE	reported	11	12881398	0.00184	7.66304	1.81e-14	766345	exposure	TRUE	reported	OKkCUb	2	TRUE
rs4766424	G	C	G	C	-0.0141	0.0236	0.911925	0.911925	FALSE	TRUE	FALSE	pZCRES	12	1954096	0.0215	1.09767	0.2731	63926	outcome	TRUE	reported	12	1954096	0.00258	-5.46512	4.43e-08	766345	exposure	TRUE	reported	OKkCUb	2	TRUE
rs4778058	C	T	C	T	0.01017	0.0046	0.450109	0.450109	FALSE	FALSE	FALSE	pZCRES	15	93456069	0.0147	0.312925	0.7553	63926	outcome	TRUE	reported	15	93456069	0.0017	5.98235	2.4e-09	766345	exposure	TRUE	reported	OKkCUb	2	TRUE
rs4787457	G	A	G	A	-0.01741	-0.002	0.417492	0.417492	FALSE	FALSE	FALSE	pZCRES	16	28555400	0.0149	-0.134228	0.8927	63926	outcome	TRUE	reported	16	28555400	0.00176	-9.89205	3.73e-23	766345	exposure	TRUE	reported	OKkCUb	2	TRUE
rs4810227	A	G	A	G	0.01272	0.0133	0.612327	0.612327	FALSE	FALSE	FALSE	pZCRES	20	59841800	0.0149	0.892617	0.3712	63926	outcome	TRUE	reported	20	59841800	0.00175	7.26857	3.57e-13	766345	exposure	TRUE	reported	OKkCUb	2	TRUE
rs4839155	G	T	G	T	-0.01251	0.0006	0.241467	0.241467	FALSE	FALSE	FALSE	pZCRES	1	112161489	0.0169	0.035503	0.9716	63926	outcome	TRUE	reported	1	112161489	0.002	-6.255	3.94e-10	766345	exposure	TRUE	reported	OKkCUb	2	TRUE
rs4846724	A	G	A	G	0.01018	-0.0087	0.55	0.55	FALSE	FALSE	FALSE	pZCRES	1	221967817	0.0142	-0.612676	0.5404	63926	outcome	TRUE	reported	1	221967817	0.0017	5.98824	2.26e-09	766345	exposure	TRUE	reported	OKkCUb	2	TRUE
rs4870482	G	C	G	C	-0.01083	-0.0108	0.28067	0.28067	FALSE	TRUE	FALSE	pZCRES	6	157079675	0.0164	-0.658537	0.5094	63926	outcome	TRUE	reported	6	157079675	0.0019	-5.7	1.27e-08	766345	exposure	TRUE	reported	OKkCUb	2	TRUE
rs4888746	G	A	G	A	-0.00952	0.0186	0.417035	0.417035	FALSE	FALSE	FALSE	pZCRES	16	78172252	0.0147	1.26531	0.2064	63926	outcome	TRUE	reported	16	78172252	0.00174	-5.47126	4.15e-08	766345	exposure	TRUE	reported	OKkCUb	2	TRUE
rs4895650	C	T	C	T	-0.00965	-0.0218	0.445956	0.445956	FALSE	FALSE	FALSE	pZCRES	6	145024122	0.0148	-1.47297	0.139	63926	outcome	TRUE	reported	6	145024122	0.00172	-5.61047	2.16e-08	766345	exposure	TRUE	reported	OKkCUb	2	TRUE
rs4945424	A	C	A	C	-0.00992	-0.0019	0.447818	0.447818	FALSE	FALSE	FALSE	pZCRES	11	80305937	0.0147	-0.129252	0.8992	63926	outcome	TRUE	reported	11	80305937	0.00171	-5.80117	6.94e-09	766345	exposure	TRUE	reported	OKkCUb	2	TRUE
rs4964046	G	A	G	A	0.01053	0.0011	0.335813	0.335813	FALSE	FALSE	FALSE	pZCRES	12	27305310	0.0148	0.0743243	0.9386	63926	outcome	TRUE	reported	12	27305310	0.00178	5.91573	3.36e-09	766345	exposure	TRUE	reported	OKkCUb	2	TRUE
rs4972400	A	G	A	G	0.01156	-0.0142	0.330912	0.330912	FALSE	FALSE	FALSE	pZCRES	2	174171884	0.0162	-0.876543	0.3809	63926	outcome	TRUE	reported	2	174171884	0.00181	6.38674	1.7e-10	766345	exposure	TRUE	reported	OKkCUb	2	TRUE
rs4984541	G	A	G	A	0.01233	-0.0099	0.271621	0.271621	FALSE	FALSE	FALSE	pZCRES	15	96911139	0.0184	-0.538043	0.5892	63926	outcome	TRUE	reported	15	96911139	0.00207	5.95652	2.77e-09	766345	exposure	TRUE	reported	OKkCUb	2	TRUE
rs510706	C	G	C	G	0.01071	0.0369	0.662769	0.662769	FALSE	TRUE	FALSE	pZCRES	11	90191286	0.0147	2.5102	0.01194	63926	outcome	TRUE	reported	11	90191286	0.0018	5.95	2.73e-09	766345	exposure	TRUE	reported	OKkCUb	2	TRUE
rs532799	A	G	A	G	-0.01072	0.0119	0.274364	0.274364	FALSE	FALSE	FALSE	pZCRES	1	175852209	0.0165	0.721212	0.4711	63926	outcome	TRUE	reported	1	175852209	0.00188	-5.70213	1.08e-08	766345	exposure	TRUE	reported	OKkCUb	2	TRUE
rs535307	G	A	G	A	-0.01004	-0.0235	0.741505	0.741505	FALSE	FALSE	FALSE	pZCRES	7	105345398	0.0154	-1.52597	0.1256	63926	outcome	TRUE	reported	7	105345398	0.00184	-5.45652	4.73e-08	766345	exposure	TRUE	reported	OKkCUb	2	TRUE
rs55736314	G	C	G	C	0.01431	-0.0161	0.361496	0.361496	FALSE	TRUE	FALSE	pZCRES	3	71586293	0.0145	-1.11034	0.2695	63926	outcome	TRUE	reported	3	71586293	0.00174	8.22414	1.63e-16	766345	exposure	TRUE	reported	OKkCUb	2	TRUE
rs55771711	C	G	C	G	0.01555	0.0075	0.25	0.25	FALSE	TRUE	FALSE	pZCRES	10	133802737	0.018	0.416667	0.6772	63926	outcome	TRUE	reported	10	133802737	0.00199	7.81407	5.41e-15	766345	exposure	TRUE	reported	OKkCUb	2	TRUE
rs56391344	A	G	A	G	0.01571	-0.0101	0.216399	0.216399	FALSE	FALSE	FALSE	pZCRES	15	78006899	0.0166	-0.608434	0.5426	63926	outcome	TRUE	reported	15	78006899	0.00197	7.97462	1.34e-15	766345	exposure	TRUE	reported	OKkCUb	2	TRUE
rs575113	A	G	A	G	0.01285	-0.0141	0.345788	0.345788	FALSE	FALSE	FALSE	pZCRES	1	110046373	0.016	-0.88125	0.3786	63926	outcome	TRUE	reported	1	110046373	0.00186	6.9086	5.3e-12	766345	exposure	TRUE	reported	OKkCUb	2	TRUE
rs59123361	A	G	A	G	-0.02094	0.0543	0.0828187	0.0828187	FALSE	FALSE	FALSE	pZCRES	1	110766454	0.0279	1.94624	0.05174	63926	outcome	TRUE	reported	1	110766454	0.00291	-7.19588	5.87e-13	766345	exposure	TRUE	reported	OKkCUb	2	TRUE
rs59480703	C	G	C	G	-0.01237	-0.017	0.152788	0.152788	FALSE	TRUE	FALSE	pZCRES	8	9653130	0.0186	-0.913978	0.3593	63926	outcome	TRUE	reported	8	9653130	0.00215	-5.75349	8.32e-09	766345	exposure	TRUE	reported	OKkCUb	2	TRUE
rs60483752	C	G	C	G	0.01078	-0.0208	0.519259	0.519259	FALSE	TRUE	TRUE	pZCRES	16	87444253	0.0146	-1.42466	0.1526	63926	outcome	TRUE	reported	16	87444253	0.00172	6.26744	3.89e-10	766345	exposure	TRUE	reported	OKkCUb	2	FALSE
rs60904894	C	A	C	A	0.01025	-0.0045	0.508903	0.508903	FALSE	FALSE	FALSE	pZCRES	14	89779535	0.0145	-0.310345	0.7557	63926	outcome	TRUE	reported	14	89779535	0.0017	6.02941	1.62e-09	766345	exposure	TRUE	reported	OKkCUb	2	TRUE
rs6122735	T	C	T	C	0.0105	-0.0041	0.342137	0.342137	FALSE	FALSE	FALSE	pZCRES	20	47523732	0.0149	-0.275168	0.7842	63926	outcome	TRUE	reported	20	47523732	0.00174	6.03448	1.49e-09	766345	exposure	TRUE	reported	OKkCUb	2	TRUE
rs6123924	G	A	G	A	-0.01528	0.025	0.141664	0.141664	FALSE	FALSE	FALSE	pZCRES	20	58219764	0.0202	1.23762	0.2162	63926	outcome	TRUE	reported	20	58219764	0.00235	-6.50213	7.55e-11	766345	exposure	TRUE	reported	OKkCUb	2	TRUE
rs613872	T	G	T	G	-0.0175	-0.0015	0.843977	0.843977	FALSE	FALSE	FALSE	pZCRES	18	53210302	0.0186	-0.0806452	0.9339	63926	outcome	TRUE	reported	18	53210302	0.00227	-7.70925	1.2e-14	766345	exposure	TRUE	reported	OKkCUb	2	TRUE
rs62097985	T	C	T	C	-0.01288	-0.0108	0.471444	0.471444	FALSE	FALSE	FALSE	pZCRES	18	50810675	0.0145	-0.744828	0.4555	63926	outcome	TRUE	reported	18	50810675	0.00172	-7.48837	6.06e-14	766345	exposure	TRUE	reported	OKkCUb	2	TRUE
rs62103084	T	C	T	C	0.01693	-0.0254	0.103104	0.103104	FALSE	FALSE	FALSE	pZCRES	18	25637562	0.025	-1.016	0.3086	63926	outcome	TRUE	reported	18	25637562	0.0028	6.04643	1.42e-09	766345	exposure	TRUE	reported	OKkCUb	2	TRUE
rs62157915	C	T	C	T	0.02091	0.0213	0.0583968	0.0583968	FALSE	FALSE	FALSE	pZCRES	2	98897183	0.0292	0.729452	0.4657	63926	outcome	TRUE	reported	2	98897183	0.00348	6.00862	1.96e-09	766345	exposure	TRUE	reported	OKkCUb	2	TRUE
rs62183776	T	C	T	C	-0.01308	0.0121	0.158629	0.158629	FALSE	FALSE	FALSE	pZCRES	2	172858117	0.0188	0.643617	0.519	63926	outcome	TRUE	reported	2	172858117	0.00217	-6.02765	1.65e-09	766345	exposure	TRUE	reported	OKkCUb	2	TRUE
rs62184480	T	C	T	C	-0.01528	0.0206	0.293775	0.293775	FALSE	FALSE	FALSE	pZCRES	2	212654200	0.0163	1.2638	0.2048	63926	outcome	TRUE	reported	2	212654200	0.00191	-8	1.28e-15	766345	exposure	TRUE	reported	OKkCUb	2	TRUE
rs622169	T	C	T	C	0.00999	-0.015	0.428311	0.428311	FALSE	FALSE	FALSE	pZCRES	1	244437407	0.0161	-0.931677	0.351	63926	outcome	TRUE	reported	1	244437407	0.00178	5.61236	1.89e-08	766345	exposure	TRUE	reported	OKkCUb	2	TRUE
rs62439690	A	G	A	G	-0.01087	0.01	0.251287	0.251287	FALSE	FALSE	FALSE	pZCRES	7	21417556	0.0165	0.606061	0.5458	63926	outcome	TRUE	reported	7	21417556	0.00194	-5.60309	2.18e-08	766345	exposure	TRUE	reported	OKkCUb	2	TRUE
rs62444881	T	C	T	C	0.01815	0.0264	0.252461	0.252461	FALSE	FALSE	FALSE	pZCRES	7	2052318	0.0178	1.48315	0.1378	63926	outcome	TRUE	reported	7	2052318	0.00217	8.36406	5.79e-17	766345	exposure	TRUE	reported	OKkCUb	2	TRUE
rs6493265	T	C	T	C	-0.01385	-0.0016	0.344283	0.344283	FALSE	FALSE	FALSE	pZCRES	15	47513253	0.0146	-0.109589	0.9105	63926	outcome	TRUE	reported	15	47513253	0.00174	-7.95977	1.7e-15	766345	exposure	TRUE	reported	OKkCUb	2	TRUE
rs6513959	G	A	G	A	-0.01177	-0.0191	0.340764	0.340764	FALSE	FALSE	FALSE	pZCRES	20	43620856	0.0154	-1.24026	0.2134	63926	outcome	TRUE	reported	20	43620856	0.00185	-6.36216	1.88e-10	766345	exposure	TRUE	reported	OKkCUb	2	TRUE
rs6557171	C	T	C	T	0.01567	-0.011	0.723412	0.723412	FALSE	FALSE	FALSE	pZCRES	6	152234593	0.0154	-0.714286	0.4757	63926	outcome	TRUE	reported	6	152234593	0.00181	8.65746	4.15e-18	766345	exposure	TRUE	reported	OKkCUb	2	TRUE
rs663234	G	C	G	C	-0.01005	0.0309	0.616878	0.616878	FALSE	TRUE	FALSE	pZCRES	1	57735595	0.0147	2.10204	0.03605	63926	outcome	TRUE	reported	1	57735595	0.00174	-5.77586	7.39e-09	766345	exposure	TRUE	reported	OKkCUb	2	TRUE
rs66568921	G	T	G	T	0.01565	-0.0045	0.37936	0.37936	FALSE	FALSE	FALSE	pZCRES	3	85672018	0.0149	-0.302013	0.761	63926	outcome	TRUE	reported	3	85672018	0.00182	8.5989	7.49e-18	766345	exposure	TRUE	reported	OKkCUb	2	TRUE
rs6731373	A	G	A	G	-0.01256	0.0006	0.296045	0.296045	FALSE	FALSE	FALSE	pZCRES	2	68503044	0.0162	0.037037	0.9704	63926	outcome	TRUE	reported	2	68503044	0.00181	-6.93923	3.47e-12	766345	exposure	TRUE	reported	OKkCUb	2	TRUE
rs6731967	C	G	C	G	-0.01186	0.0179	0.301132	0.301132	FALSE	TRUE	FALSE	pZCRES	2	237145606	0.0169	1.05917	0.2896	63926	outcome	TRUE	reported	2	237145606	0.00199	-5.9598	2.36e-09	766345	exposure	TRUE	reported	OKkCUb	2	TRUE
rs67885444	T	C	T	C	0.01406	0.0428	0.159339	0.159339	FALSE	FALSE	FALSE	pZCRES	8	28678973	0.0203	2.10837	0.03514	63926	outcome	TRUE	reported	8	28678973	0.00232	6.06034	1.48e-09	766345	exposure	TRUE	reported	OKkCUb	2	TRUE
rs67890737	A	C	A	C	-0.01141	0.0036	0.3102	0.3102	FALSE	FALSE	FALSE	pZCRES	2	228984644	0.0148	0.243243	0.8096	63926	outcome	TRUE	reported	2	228984644	0.00179	-6.3743	2.01e-10	766345	exposure	TRUE	reported	OKkCUb	2	TRUE
rs6803651	T	G	T	G	0.01131	-0.0225	0.432885	0.432885	FALSE	FALSE	FALSE	pZCRES	3	64431730	0.015	-1.5	0.1325	63926	outcome	TRUE	reported	3	64431730	0.00172	6.57558	4.36e-11	766345	exposure	TRUE	reported	OKkCUb	2	TRUE
rs6805241	C	T	C	T	-0.01413	0.0276	0.204067	0.204067	FALSE	FALSE	FALSE	pZCRES	3	116532683	0.0172	1.60465	0.1073	63926	outcome	TRUE	reported	3	116532683	0.00203	-6.96059	3.09e-12	766345	exposure	TRUE	reported	OKkCUb	2	TRUE
rs6867851	C	G	C	G	-0.012	0.0087	0.415029	0.415029	FALSE	TRUE	FALSE	pZCRES	5	92182752	0.0148	0.587838	0.5572	63926	outcome	TRUE	reported	5	92182752	0.00173	-6.93642	3.97e-12	766345	exposure	TRUE	reported	OKkCUb	2	TRUE
rs6938002	A	G	A	G	-0.01008	0.0245	0.405282	0.405282	FALSE	FALSE	FALSE	pZCRES	6	37526024	0.0148	1.65541	0.09658	63926	outcome	TRUE	reported	6	37526024	0.00173	-5.82659	5.41e-09	766345	exposure	TRUE	reported	OKkCUb	2	TRUE
rs6959891	G	A	G	A	-0.01136	0.0143	0.266715	0.266715	FALSE	FALSE	FALSE	pZCRES	7	54714000	0.0158	0.905063	0.3659	63926	outcome	TRUE	reported	7	54714000	0.00189	-6.01058	1.74e-09	766345	exposure	TRUE	reported	OKkCUb	2	TRUE
rs7012546	T	C	T	C	0.01009	0.0024	0.42984	0.42984	FALSE	FALSE	FALSE	pZCRES	8	105067737	0.0144	0.166667	0.868	63926	outcome	TRUE	reported	8	105067737	0.00172	5.86628	4.93e-09	766345	exposure	TRUE	reported	OKkCUb	2	TRUE
rs7016302	G	C	G	C	0.01243	-0.0231	0.177612	0.177612	FALSE	TRUE	FALSE	pZCRES	8	4833041	0.019	-1.21579	0.2241	63926	outcome	TRUE	reported	8	4833041	0.00228	5.45175	4.98e-08	766345	exposure	TRUE	reported	OKkCUb	2	TRUE
rs702606	C	T	C	T	-0.01427	0.0107	0.125997	0.125997	FALSE	FALSE	FALSE	pZCRES	5	53167117	0.0207	0.516908	0.6047	63926	outcome	TRUE	reported	5	53167117	0.0025	-5.708	1.12e-08	766345	exposure	TRUE	reported	OKkCUb	2	TRUE
rs7029718	A	G	A	G	0.02439	-0.0297	0.367733	0.367733	FALSE	FALSE	FALSE	pZCRES	9	23358495	0.0156	-1.90385	0.05725	63926	outcome	TRUE	reported	9	23358495	0.00174	14.0172	1.85e-44	766345	exposure	TRUE	reported	OKkCUb	2	TRUE
rs7031698	C	T	C	T	0.01248	0.001	0.794331	0.794331	FALSE	FALSE	FALSE	pZCRES	9	82441486	0.0175	0.0571429	0.9547	63926	outcome	TRUE	reported	9	82441486	0.00206	6.05825	1.26e-09	766345	exposure	TRUE	reported	OKkCUb	2	TRUE
rs710629	A	G	A	G	0.01053	0.0115	0.603948	0.603948	FALSE	FALSE	FALSE	pZCRES	12	67697856	0.0151	0.761589	0.4463	63926	outcome	TRUE	reported	12	67697856	0.00177	5.94915	2.96e-09	766345	exposure	TRUE	reported	OKkCUb	2	TRUE
rs71646142	T	C	T	C	0.01286	0.0036	0.182612	0.182612	FALSE	FALSE	FALSE	pZCRES	1	212369228	0.0184	0.195652	0.8448	63926	outcome	TRUE	reported	1	212369228	0.00217	5.92627	3.11e-09	766345	exposure	TRUE	reported	OKkCUb	2	TRUE
rs7233920	A	G	A	G	-0.01315	-0.0011	0.274528	0.274528	FALSE	FALSE	FALSE	pZCRES	18	37416318	0.0174	-0.0632184	0.9502	63926	outcome	TRUE	reported	18	37416318	0.00202	-6.5099	7.13e-11	766345	exposure	TRUE	reported	OKkCUb	2	TRUE
rs7257460	C	T	C	T	-0.01145	-0.0183	0.275643	0.275643	FALSE	FALSE	FALSE	pZCRES	19	30746753	0.0158	-1.15823	0.2468	63926	outcome	TRUE	reported	19	30746753	0.00189	-6.0582	1.25e-09	766345	exposure	TRUE	reported	OKkCUb	2	TRUE
rs7278859	T	A	T	A	0.01013	-0.0197	0.291667	0.291667	FALSE	TRUE	FALSE	pZCRES	21	20026532	0.0152	-1.29605	0.1946	63926	outcome	TRUE	reported	21	20026532	0.00185	5.47568	4.15e-08	766345	exposure	TRUE	reported	OKkCUb	2	TRUE
rs72807818	A	G	A	G	0.01915	-0.0008	0.0949436	0.0949436	FALSE	FALSE	FALSE	pZCRES	2	51819019	0.0209	-0.0382775	0.97	63926	outcome	TRUE	reported	2	51819019	0.00252	7.59921	2.79e-14	766345	exposure	TRUE	reported	OKkCUb	2	TRUE
rs72828517	C	T	C	T	0.01836	-0.0129	0.154516	0.154516	FALSE	FALSE	FALSE	pZCRES	6	19036035	0.0189	-0.68254	0.495	63926	outcome	TRUE	reported	6	19036035	0.00224	8.19643	2.83e-16	766345	exposure	TRUE	reported	OKkCUb	2	TRUE
rs72840994	G	T	G	T	0.01247	0.0157	0.170356	0.170356	FALSE	FALSE	FALSE	pZCRES	10	87124801	0.0184	0.853261	0.3933	63926	outcome	TRUE	reported	10	87124801	0.00216	5.77315	7.77e-09	766345	exposure	TRUE	reported	OKkCUb	2	TRUE
rs730384	A	G	A	G	0.01016	0.0057	0.413258	0.413258	FALSE	FALSE	FALSE	pZCRES	14	74889870	0.0143	0.398601	0.6886	63926	outcome	TRUE	reported	14	74889870	0.00171	5.94152	3.01e-09	766345	exposure	TRUE	reported	OKkCUb	2	TRUE
rs7315713	T	A	T	A	-0.01022	0.013	0.695747	0.695747	FALSE	TRUE	FALSE	pZCRES	12	75383884	0.0155	0.83871	0.3996	63926	outcome	TRUE	reported	12	75383884	0.00187	-5.46524	4.34e-08	766345	exposure	TRUE	reported	OKkCUb	2	TRUE
rs73301698	A	G	A	G	-0.01291	0.0138	0.21255	0.21255	FALSE	FALSE	FALSE	pZCRES	12	15539771	0.0172	0.802326	0.4244	63926	outcome	TRUE	reported	12	15539771	0.00208	-6.20673	5.81e-10	766345	exposure	TRUE	reported	OKkCUb	2	TRUE
rs7332724	T	C	T	C	-0.01149	0.0069	0.300363	0.300363	FALSE	FALSE	FALSE	pZCRES	13	91629272	0.016	0.43125	0.6646	63926	outcome	TRUE	reported	13	91629272	0.00189	-6.07937	1.26e-09	766345	exposure	TRUE	reported	OKkCUb	2	TRUE
rs73344830	G	A	G	A	-0.0172	0.0054	0.59793	0.59793	FALSE	FALSE	FALSE	pZCRES	10	103816828	0.015	0.36	0.7213	63926	outcome	TRUE	reported	10	103816828	0.00172	-10	1.95e-23	766345	exposure	TRUE	reported	OKkCUb	2	TRUE
rs736282	C	T	C	T	-0.01082	0.0045	0.574364	0.574364	FALSE	FALSE	FALSE	pZCRES	14	94287860	0.0142	0.316901	0.7527	63926	outcome	TRUE	reported	14	94287860	0.0017	-6.36471	2.07e-10	766345	exposure	TRUE	reported	OKkCUb	2	TRUE
rs73874335	T	C	T	C	-0.0199	0.008	0.0782957	0.0782957	FALSE	FALSE	FALSE	pZCRES	3	157933483	0.029	0.275862	0.7838	63926	outcome	TRUE	reported	3	157933483	0.00361	-5.51247	3.4e-08	766345	exposure	TRUE	reported	OKkCUb	2	TRUE
rs743316	C	T	C	T	-0.01185	-0.0107	0.226329	0.226329	FALSE	FALSE	FALSE	pZCRES	21	35252696	0.0177	-0.60452	0.5457	63926	outcome	TRUE	reported	21	35252696	0.00208	-5.69712	1.2e-08	766345	exposure	TRUE	reported	OKkCUb	2	TRUE
rs74643044	C	T	C	T	0.02323	0.0497	0.0567235	0.0567235	FALSE	FALSE	FALSE	pZCRES	5	102535528	0.0351	1.41595	0.1569	63926	outcome	TRUE	reported	5	102535528	0.00386	6.01813	1.8e-09	766345	exposure	TRUE	reported	OKkCUb	2	TRUE
rs74701752	T	G	T	G	0.01591	-0.0401	0.0961328	0.0961328	FALSE	FALSE	FALSE	pZCRES	1	20875676	0.025	-1.604	0.1094	63926	outcome	TRUE	reported	1	20875676	0.00285	5.58246	2.38e-08	766345	exposure	TRUE	reported	OKkCUb	2	TRUE
rs74998289	G	T	G	T	-0.01821	-0.0398	0.147487	0.147487	FALSE	FALSE	FALSE	pZCRES	17	43913558	0.0185	-2.15135	0.03135	63926	outcome	TRUE	reported	17	43913558	0.00213	-8.5493	1.31e-17	766345	exposure	TRUE	reported	OKkCUb	2	TRUE
rs7543462	G	A	G	A	0.00973	-0.0161	0.547888	0.547888	FALSE	FALSE	FALSE	pZCRES	1	159898913	0.0145	-1.11034	0.2668	63926	outcome	TRUE	reported	1	159898913	0.00171	5.69006	1.25e-08	766345	exposure	TRUE	reported	OKkCUb	2	TRUE
rs7594904	C	T	C	T	0.00969	-0.0115	0.38323	0.38323	FALSE	FALSE	FALSE	pZCRES	2	101184651	0.0144	-0.798611	0.4269	63926	outcome	TRUE	reported	2	101184651	0.00173	5.60116	2.05e-08	766345	exposure	TRUE	reported	OKkCUb	2	TRUE
rs7603132	A	G	A	G	0.01317	-0.0122	0.174392	0.174392	FALSE	FALSE	FALSE	pZCRES	2	4951548	0.0181	-0.674033	0.4988	63926	outcome	TRUE	reported	2	4951548	0.00215	6.12558	9.17e-10	766345	exposure	TRUE	reported	OKkCUb	2	TRUE
rs76076331	T	C	T	C	0.01873	-0.0146	0.233806	0.233806	FALSE	FALSE	FALSE	pZCRES	2	10977585	0.0217	-0.672811	0.5004	63926	outcome	TRUE	reported	2	10977585	0.00248	7.55242	4.4e-14	766345	exposure	TRUE	reported	OKkCUb	2	TRUE
rs7650602	C	T	C	T	0.00939	-0.0152	0.413353	0.413353	FALSE	FALSE	FALSE	pZCRES	3	141147414	0.0148	-1.02703	0.3036	63926	outcome	TRUE	reported	3	141147414	0.00171	5.49123	4.11e-08	766345	exposure	TRUE	reported	OKkCUb	2	TRUE
rs76608582	A	C	A	C	0.02798	-0.0313	0.0626822	0.0626822	FALSE	FALSE	FALSE	pZCRES	19	4474725	0.0494	-0.633603	0.5267	63926	outcome	TRUE	reported	19	4474725	0.00445	6.28764	3.11e-10	766345	exposure	TRUE	reported	OKkCUb	2	TRUE
rs76878669	G	C	G	C	-0.01399	0.0007	0.278245	0.278245	FALSE	TRUE	FALSE	pZCRES	11	66092567	0.0168	0.0416667	0.9653	63926	outcome	TRUE	reported	11	66092567	0.00205	-6.82439	8.67e-12	766345	exposure	TRUE	reported	OKkCUb	2	TRUE
rs77025239	A	G	A	G	-0.01422	0.0194	0.166001	0.166001	FALSE	FALSE	FALSE	pZCRES	3	180734185	0.0199	0.974874	0.3283	63926	outcome	TRUE	reported	3	180734185	0.00234	-6.07692	1.33e-09	766345	exposure	TRUE	reported	OKkCUb	2	TRUE
rs77128898	T	C	T	C	-0.02769	0.0805	0.0557174	0.0557174	FALSE	FALSE	FALSE	pZCRES	11	61313525	0.0548	1.46898	0.1419	63926	outcome	TRUE	reported	11	61313525	0.00482	-5.74481	9.47e-09	766345	exposure	TRUE	reported	OKkCUb	2	TRUE
rs77702622	A	G	A	G	-0.02447	0.0429	0.0471698	0.0471698	FALSE	FALSE	FALSE	pZCRES	8	143367857	0.0325	1.32	0.1875	63926	outcome	TRUE	reported	8	143367857	0.00351	-6.97151	2.99e-12	766345	exposure	TRUE	reported	OKkCUb	2	TRUE
rs77719387	A	T	A	T	-0.04597	0.1451	0.0234545	0.0234545	FALSE	TRUE	FALSE	pZCRES	3	49917021	0.1237	1.173	0.2409	63926	outcome	TRUE	reported	3	49917021	0.00726	-6.33196	2.46e-10	766345	exposure	TRUE	reported	OKkCUb	2	TRUE
rs7773815	C	A	C	A	0.00953	0.0256	0.556648	0.556648	FALSE	FALSE	FALSE	pZCRES	6	109602343	0.0144	1.77778	0.0751	63926	outcome	TRUE	reported	6	109602343	0.0017	5.60588	2.08e-08	766345	exposure	TRUE	reported	OKkCUb	2	TRUE
rs77835879	G	A	G	A	-0.01601	0.0169	0.0919811	0.0919811	FALSE	FALSE	FALSE	pZCRES	12	26522623	0.025	0.676	0.4993	63926	outcome	TRUE	reported	12	26522623	0.00288	-5.55903	2.68e-08	766345	exposure	TRUE	reported	OKkCUb	2	TRUE
rs7796203	A	G	A	G	-0.01074	-0.0108	0.630994	0.630994	FALSE	FALSE	FALSE	pZCRES	7	117505487	0.0146	-0.739726	0.4562	63926	outcome	TRUE	reported	7	117505487	0.00171	-6.2807	3.6e-10	766345	exposure	TRUE	reported	OKkCUb	2	TRUE
rs7803932	A	G	A	G	0.0143	-0.0009	0.163366	0.163366	FALSE	FALSE	FALSE	pZCRES	7	70203673	0.0193	-0.0466321	0.9644	63926	outcome	TRUE	reported	7	70203673	0.00226	6.32743	2.44e-10	766345	exposure	TRUE	reported	OKkCUb	2	TRUE
rs7808399	G	A	G	A	0.0107	-0.0086	0.553695	0.553695	FALSE	FALSE	FALSE	pZCRES	7	8075222	0.0144	-0.597222	0.5514	63926	outcome	TRUE	reported	7	8075222	0.00171	6.25731	3.78e-10	766345	exposure	TRUE	reported	OKkCUb	2	TRUE
rs7833201	C	G	C	G	-0.01532	0.029	0.115022	0.115022	FALSE	TRUE	FALSE	pZCRES	8	87561978	0.0232	1.25	0.2101	63926	outcome	TRUE	reported	8	87561978	0.00262	-5.84733	5.05e-09	766345	exposure	TRUE	reported	OKkCUb	2	TRUE
rs7863447	A	G	A	G	0.01678	0.006	0.838716	0.838716	FALSE	FALSE	FALSE	pZCRES	9	14155418	0.0204	0.294118	0.7685	63926	outcome	TRUE	reported	9	14155418	0.00233	7.20172	5.91e-13	766345	exposure	TRUE	reported	OKkCUb	2	TRUE
rs7864396	C	A	C	A	0.00979	-0.0103	0.406123	0.406123	FALSE	FALSE	FALSE	pZCRES	9	96251318	0.0152	-0.677632	0.4968	63926	outcome	TRUE	reported	9	96251318	0.00177	5.53107	2.95e-08	766345	exposure	TRUE	reported	OKkCUb	2	TRUE
rs78721320	A	G	A	G	0.01307	-0.0288	0.165031	0.165031	FALSE	FALSE	FALSE	pZCRES	5	3304854	0.0197	-1.46193	0.1433	63926	outcome	TRUE	reported	5	3304854	0.00219	5.96804	2.28e-09	766345	exposure	TRUE	reported	OKkCUb	2	TRUE
rs790647	A	C	A	C	-0.01482	0.0178	0.232423	0.232423	FALSE	FALSE	FALSE	pZCRES	10	106776484	0.017	1.04706	0.2967	63926	outcome	TRUE	reported	10	106776484	0.00202	-7.33663	2.17e-13	766345	exposure	TRUE	reported	OKkCUb	2	TRUE
rs7920624	T	A	T	A	-0.01181	0.0032	0.44665	0.44665	FALSE	TRUE	TRUE	pZCRES	10	67963186	0.0141	0.22695	0.8199	63926	outcome	TRUE	reported	10	67963186	0.0017	-6.94706	3.97e-12	766345	exposure	TRUE	reported	OKkCUb	2	FALSE
rs7924036	T	G	T	G	0.01501	-0.007	0.526919	0.526919	FALSE	FALSE	FALSE	pZCRES	10	65191645	0.0142	-0.492958	0.6235	63926	outcome	TRUE	reported	10	65191645	0.0017	8.82941	1.07e-18	766345	exposure	TRUE	reported	OKkCUb	2	TRUE
rs79265434	G	A	G	A	0.02331	-0.0032	0.124593	0.124593	FALSE	FALSE	FALSE	pZCRES	7	24621381	0.0229	-0.139738	0.8891	63926	outcome	TRUE	reported	7	24621381	0.00262	8.89695	6.08e-19	766345	exposure	TRUE	reported	OKkCUb	2	TRUE
rs79269403	A	G	A	G	0.01447	-0.013	0.228164	0.228164	FALSE	FALSE	FALSE	pZCRES	3	108036819	0.0179	-0.726257	0.4674	63926	outcome	TRUE	reported	3	108036819	0.00204	7.09314	1.17e-12	766345	exposure	TRUE	reported	OKkCUb	2	TRUE
rs7928622	T	A	T	A	0.01011	-0.0337	0.379041	0.379041	FALSE	TRUE	FALSE	pZCRES	11	11670871	0.0156	-2.16026	0.0303	63926	outcome	TRUE	reported	11	11670871	0.00181	5.58564	2.52e-08	766345	exposure	TRUE	reported	OKkCUb	2	TRUE
rs795230	T	C	T	C	0.00952	0.0014	0.420814	0.420814	FALSE	FALSE	FALSE	pZCRES	11	30774525	0.0145	0.0965517	0.9237	63926	outcome	TRUE	reported	11	30774525	0.00172	5.53488	2.97e-08	766345	exposure	TRUE	reported	OKkCUb	2	TRUE
rs79523955	G	A	G	A	-0.01802	-0.025	0.128177	0.128177	FALSE	FALSE	FALSE	pZCRES	1	28799065	0.0261	-0.957854	0.3387	63926	outcome	TRUE	reported	1	28799065	0.00283	-6.36749	1.87e-10	766345	exposure	TRUE	reported	OKkCUb	2	TRUE
rs7977614	G	A	G	A	0.01325	0.0079	0.246638	0.246638	FALSE	FALSE	FALSE	pZCRES	12	110115286	0.0167	0.473054	0.6342	63926	outcome	TRUE	reported	12	110115286	0.00198	6.69192	2.09e-11	766345	exposure	TRUE	reported	OKkCUb	2	TRUE
rs7993663	C	T	C	T	0.0118	-0.0167	0.336374	0.336374	FALSE	FALSE	FALSE	pZCRES	13	55761771	0.0149	-1.12081	0.2625	63926	outcome	TRUE	reported	13	55761771	0.00178	6.62921	3.25e-11	766345	exposure	TRUE	reported	OKkCUb	2	TRUE
rs8008382	C	T	C	T	0.01208	-0.0446	0.690229	0.690229	FALSE	FALSE	FALSE	pZCRES	14	104054425	0.0158	-2.82278	0.004815	63926	outcome	TRUE	reported	14	104054425	0.00185	6.52973	6.12e-11	766345	exposure	TRUE	reported	OKkCUb	2	TRUE
rs80171383	A	G	A	G	0.0145	-0.003	0.142259	0.142259	FALSE	FALSE	FALSE	pZCRES	11	46084677	0.021	-0.142857	0.887	63926	outcome	TRUE	reported	11	46084677	0.00241	6.0166	1.83e-09	766345	exposure	TRUE	reported	OKkCUb	2	TRUE
rs8020034	A	G	A	G	0.01782	0.0022	0.157293	0.157293	FALSE	FALSE	FALSE	pZCRES	14	26981100	0.0182	0.120879	0.905	63926	outcome	TRUE	reported	14	26981100	0.00223	7.99103	1.17e-15	766345	exposure	TRUE	reported	OKkCUb	2	TRUE
rs818415	G	T	G	T	0.01235	-0.0049	0.162074	0.162074	FALSE	FALSE	FALSE	pZCRES	16	65448079	0.0179	-0.273743	0.7821	63926	outcome	TRUE	reported	16	65448079	0.00219	5.63927	1.72e-08	766345	exposure	TRUE	reported	OKkCUb	2	TRUE
rs837080	C	T	C	T	0.01092	-0.0217	0.45844	0.45844	FALSE	FALSE	FALSE	pZCRES	8	130925116	0.0143	-1.51748	0.1293	63926	outcome	TRUE	reported	8	130925116	0.0017	6.42353	1.43e-10	766345	exposure	TRUE	reported	OKkCUb	2	TRUE
rs892612	C	A	C	A	0.01464	-0.0035	0.875816	0.875816	FALSE	FALSE	FALSE	pZCRES	5	136533365	0.0201	-0.174129	0.8616	63926	outcome	TRUE	reported	5	136533365	0.00237	6.17722	6.63e-10	766345	exposure	TRUE	reported	OKkCUb	2	TRUE
rs894067	A	G	A	G	0.01041	0	0.404693	0.404693	FALSE	FALSE	FALSE	pZCRES	11	76454408	0.0145	0	0.9974	63926	outcome	TRUE	reported	11	76454408	0.00175	5.94857	2.74e-09	766345	exposure	TRUE	reported	OKkCUb	2	TRUE
rs9289300	C	T	C	T	0.01512	-0.0091	0.126999	0.126999	FALSE	FALSE	FALSE	pZCRES	3	127144988	0.019	-0.478947	0.6317	63926	outcome	TRUE	reported	3	127144988	0.00234	6.46154	1.1e-10	766345	exposure	TRUE	reported	OKkCUb	2	TRUE
rs9320493	G	A	G	A	-0.01394	0.0209	0.828431	0.828431	FALSE	FALSE	FALSE	pZCRES	6	114742697	0.02	1.045	0.2959	63926	outcome	TRUE	reported	6	114742697	0.0024	-5.80833	6.13e-09	766345	exposure	TRUE	reported	OKkCUb	2	TRUE
rs9342482	T	G	T	G	0.01264	0.0009	0.232558	0.232558	FALSE	FALSE	FALSE	pZCRES	6	66223843	0.0165	0.0545455	0.9557	63926	outcome	TRUE	reported	6	66223843	0.00197	6.41624	1.36e-10	766345	exposure	TRUE	reported	OKkCUb	2	TRUE
rs9349956	C	A	C	A	0.01881	0.0238	0.130892	0.130892	FALSE	FALSE	FALSE	pZCRES	6	14718260	0.0192	1.23958	0.2142	63926	outcome	TRUE	reported	6	14718260	0.00225	8.36	6.28e-17	766345	exposure	TRUE	reported	OKkCUb	2	TRUE
rs9372625	A	G	A	G	0.02383	-0.0315	0.334676	0.334676	FALSE	FALSE	FALSE	pZCRES	6	98344031	0.0149	-2.11409	0.03405	63926	outcome	TRUE	reported	6	98344031	0.00176	13.5398	6.76e-42	766345	exposure	TRUE	reported	OKkCUb	2	TRUE
rs9384679	T	C	T	C	-0.00959	-0.0329	0.436684	0.436684	FALSE	FALSE	FALSE	pZCRES	6	108864419	0.0148	-2.22297	0.0259	63926	outcome	TRUE	reported	6	108864419	0.00176	-5.44886	4.88e-08	766345	exposure	TRUE	reported	OKkCUb	2	TRUE
rs9386319	G	A	G	A	0.00991	0.0031	0.404753	0.404753	FALSE	FALSE	FALSE	pZCRES	6	96566419	0.0146	0.212329	0.8303	63926	outcome	TRUE	reported	6	96566419	0.00174	5.6954	1.27e-08	766345	exposure	TRUE	reported	OKkCUb	2	TRUE
rs9436866	C	A	C	A	0.01882	-0.0031	0.136678	0.136678	FALSE	FALSE	FALSE	pZCRES	1	69427576	0.0241	-0.128631	0.8972	63926	outcome	TRUE	reported	1	69427576	0.00289	6.51211	7.45e-11	766345	exposure	TRUE	reported	OKkCUb	2	TRUE
rs9503598	A	G	A	G	0.01079	0.0182	0.429636	0.429636	FALSE	FALSE	FALSE	pZCRES	6	3446263	0.0145	1.25517	0.2113	63926	outcome	TRUE	reported	6	3446263	0.00171	6.30994	3.12e-10	766345	exposure	TRUE	reported	OKkCUb	2	TRUE
rs9529119	G	C	G	C	-0.01295	0.0262	0.743836	0.743836	FALSE	TRUE	FALSE	pZCRES	13	31783977	0.0175	1.49714	0.1342	63926	outcome	TRUE	reported	13	31783977	0.00204	-6.34804	2.13e-10	766345	exposure	TRUE	reported	OKkCUb	2	TRUE
rs9556958	T	C	T	C	-0.0108	0.0042	0.488659	0.488659	FALSE	FALSE	FALSE	pZCRES	13	99100046	0.0143	0.293706	0.7678	63926	outcome	TRUE	reported	13	99100046	0.0017	-6.35294	2.38e-10	766345	exposure	TRUE	reported	OKkCUb	2	TRUE
rs9616906	A	G	A	G	0.01497	0.0116	0.450638	0.450638	FALSE	FALSE	FALSE	pZCRES	22	51104680	0.0144	0.805556	0.4212	63926	outcome	TRUE	reported	22	51104680	0.00172	8.70349	2.92e-18	766345	exposure	TRUE	reported	OKkCUb	2	TRUE
rs9679654	C	T	C	T	0.01042	0.0161	0.385413	0.385413	FALSE	FALSE	FALSE	pZCRES	2	61836773	0.0144	1.11806	0.2639	63926	outcome	TRUE	reported	2	61836773	0.00172	6.05814	1.29e-09	766345	exposure	TRUE	reported	OKkCUb	2	TRUE
rs969512	T	A	T	A	0.01249	-0.0109	0.391249	0.391249	FALSE	TRUE	FALSE	pZCRES	4	147872742	0.015	-0.726667	0.4675	63926	outcome	TRUE	reported	4	147872742	0.00179	6.97765	3.22e-12	766345	exposure	TRUE	reported	OKkCUb	2	TRUE
rs9704097	A	C	A	C	-0.0103	-0.0227	0.509455	0.509455	FALSE	FALSE	FALSE	pZCRES	11	24980643	0.0144	-1.57639	0.116	63926	outcome	TRUE	reported	11	24980643	0.00171	-6.02339	1.61e-09	766345	exposure	TRUE	reported	OKkCUb	2	TRUE
rs9882532	C	T	C	T	-0.01208	-0.0219	0.39261	0.39261	FALSE	FALSE	FALSE	pZCRES	3	16865845	0.0149	-1.4698	0.1428	63926	outcome	TRUE	reported	3	16865845	0.00177	-6.82486	8.17e-12	766345	exposure	TRUE	reported	OKkCUb	2	TRUE
rs9914918	A	G	A	G	0.01155	-0.019	0.301473	0.301473	FALSE	FALSE	FALSE	pZCRES	17	46962021	0.0158	-1.20253	0.2301	63926	outcome	TRUE	reported	17	46962021	0.00189	6.11111	8.9e-10	766345	exposure	TRUE	reported	OKkCUb	2	TRUE
rs9933256	G	A	G	A	-0.01134	0.0164	0.443472	0.443472	FALSE	FALSE	FALSE	pZCRES	16	1246748	0.015	1.09333	0.2762	63926	outcome	TRUE	reported	16	1246748	0.00172	-6.59302	4.57e-11	766345	exposure	TRUE	reported	OKkCUb	2	TRUE
rs9936270	T	C	T	C	-0.0136	-0.0274	0.23601	0.23601	FALSE	FALSE	FALSE	pZCRES	16	12215741	0.0166	-1.6506	0.09864	63926	outcome	TRUE	reported	16	12215741	0.00198	-6.86869	6.43e-12	766345	exposure	TRUE	reported	OKkCUb	2	TRUE
rs9938678	T	A	T	A	0.01355	-0.0027	0.169448	0.169448	FALSE	TRUE	FALSE	pZCRES	16	61503635	0.0172	-0.156977	0.8743	63926	outcome	TRUE	reported	16	61503635	0.00205	6.60976	4.12e-11	766345	exposure	TRUE	reported	OKkCUb	2	TRUE
rs9964724	T	C	T	C	0.01978	0.0048	0.713871	0.713871	FALSE	FALSE	FALSE	pZCRES	18	35159124	0.0156	0.307692	0.7589	63926	outcome	TRUE	reported	18	35159124	0.00183	10.8087	2.66e-27	766345	exposure	TRUE	reported	OKkCUb	2	TRUE
rs9995567	A	G	A	G	0.00998	-0.0099	0.340472	0.340472	FALSE	FALSE	FALSE	pZCRES	4	163698499	0.0148	-0.668919	0.5041	63926	outcome	TRUE	reported	4	163698499	0.00178	5.60674	1.93e-08	766345	exposure	TRUE	reported	OKkCUb	2	TRUE

### Sheet: ST16
Supplementary Table 16: Harmonized data for participation onto AD/ADRD univariate MR analysis
SNP	effect_allele.exposure	other_allele.exposure	effect_allele.outcome	other_allele.outcome	beta.exposure	beta.outcome	eaf.exposure	eaf.outcome	remove	palindromic	ambiguous	id.outcome	chr.outcome	pos.outcome	se.outcome	z.outcome	pval.outcome	samplesize.outcome	outcome	mr_keep.outcome	pval_origin.outcome	X13	proxy.outcome	target_snp.outcome	proxy_snp.outcome	target_a1.outcome	proxy_a1.outcome	target_a2.outcome	proxy_a2.outcome	chr.exposure	pos.exposure	se.exposure	pval.exposure	exposure	mr_keep.exposure	pval_origin.exposure	id.exposure	z.exposure	samplesize.exposure	st_beta.exposure	st_se.exposure	action	mr_keep
rs10939886	T	A	T	A	0.00618029	-0.0161	0.479754	0.4848	FALSE	TRUE	TRUE	rYPihP	5	60531565	0.0081	-1.98765	0.04705	487511	outcome	TRUE	reported	NA	NA	NA	NA	NA	NA	NA	NA	5	60531565	0.000970676	1.8e-10	participation	TRUE	reported	OFTk8l	6.367	294787	0.0165967	0.00260668	2	FALSE
rs11793831	T	G	T	G	0.00634082	-0.0064	0.416536	0.4	FALSE	FALSE	FALSE	rYPihP	9	23362311	0.0083	-0.771084	0.4427	487511	outcome	TRUE	reported	NA	NA	NA	NA	NA	NA	NA	NA	9	23362311	0.000984826	1.1e-10	participation	TRUE	reported	OFTk8l	6.43852	294787	0.017008	0.0026416	2	TRUE
rs1223114	G	A	G	A	-0.00585706	0.004	0.608084	0.6248	FALSE	FALSE	FALSE	rYPihP	11	31523130	0.0084	0.47619	0.6315	487511	outcome	TRUE	reported	NA	NA	NA	NA	NA	NA	NA	NA	11	31523130	0.000993553	3.3e-09	participation	TRUE	reported	OFTk8l	-5.89507	294787	-0.0157259	0.00266764	2	TRUE
rs1232482	T	C	T	C	0.00595759	0.0053	0.404474	0.3968	FALSE	FALSE	FALSE	rYPihP	20	11886643	0.0083	0.638554	0.5206	487511	outcome	TRUE	reported	NA	NA	NA	NA	NA	NA	NA	NA	20	11886643	0.000988871	1.9e-09	participation	TRUE	reported	OFTk8l	6.02464	294787	0.015986	0.00265343	2	TRUE
rs1261078	G	A	G	A	-0.0149367	0.0122	0.053056	0.0527	FALSE	FALSE	FALSE	rYPihP	18	52866791	0.0186	0.655914	0.5119	487511	outcome	TRUE	reported	NA	NA	NA	NA	NA	NA	NA	NA	18	52866791	0.00217765	5.4e-12	participation	TRUE	reported	OFTk8l	-6.85909	294787	-0.0398505	0.00580987	2	TRUE
rs13262595	G	A	G	A	0.00559127	-0.0005	0.560101	0.5527	FALSE	FALSE	FALSE	rYPihP	8	143316970	0.0082	-0.0609756	0.9525	487511	outcome	TRUE	reported	NA	NA	NA	NA	NA	NA	NA	NA	8	143316970	0.000976414	1e-08	participation	TRUE	reported	OFTk8l	5.72633	294787	0.0150236	0.0026236	2	TRUE
rs1477506	A	G	A	G	0.0056369	-0.0201	0.395057	0.3792	FALSE	FALSE	FALSE	rYPihP	2	34350573	0.0084	-2.39286	0.01679	487511	outcome	TRUE	reported	NA	NA	NA	NA	NA	NA	NA	NA	2	34350573	0.000991131	1.4e-08	participation	TRUE	reported	OFTk8l	5.68734	294787	0.0151506	0.00266391	2	TRUE
rs149586859	C	A	C	A	0.0220787	-0.041	0.015689	0.0154	FALSE	FALSE	FALSE	rYPihP	2	207213238	0.0347	-1.18156	0.2371	486567	outcome	TRUE	reported	NA	NA	NA	NA	NA	NA	NA	NA	2	207213238	0.00398149	3.6e-08	participation	TRUE	reported	OFTk8l	5.54534	294787	0.0581129	0.0104796	2	TRUE
rs1565440	A	G	A	G	-0.00729541	-0.0018	0.371126	0.373	FALSE	FALSE	FALSE	rYPihP	1	243387788	0.0085	-0.211765	0.8366	487511	outcome	TRUE	reported	NA	NA	NA	NA	NA	NA	NA	NA	1	243387788	0.00100315	5.2e-13	participation	TRUE	reported	OFTk8l	-7.2725	294787	-0.0196035	0.00269556	2	TRUE
rs17145219	G	C	G	C	-0.00935718	0.0054	0.105106	0.1018	FALSE	TRUE	FALSE	rYPihP	11	83167337	0.0135	0.4	0.6866	487511	outcome	TRUE	reported	NA	NA	NA	NA	NA	NA	NA	NA	11	83167337	0.00158998	3.6e-09	participation	TRUE	reported	OFTk8l	-5.88509	294787	-0.0249896	0.00424625	2	TRUE
rs17635482	T	A	T	A	-0.00653004	-0.0109	0.252292	0.2348	FALSE	TRUE	FALSE	rYPihP	17	51189763	0.0098	-1.11224	0.266	487511	outcome	TRUE	reported	NA	NA	NA	NA	NA	NA	NA	NA	17	51189763	0.00112763	7.9e-09	participation	TRUE	reported	OFTk8l	-5.79094	294787	-0.0173635	0.00299839	2	TRUE
rs1891212	A	C	A	C	0.00546506	0.0034	0.422829	0.4274	FALSE	FALSE	FALSE	rYPihP	9	15900771	0.0082	0.414634	0.679	487511	outcome	TRUE	reported	NA	NA	NA	NA	NA	NA	NA	NA	9	15900771	0.000981101	2.4e-08	participation	TRUE	reported	OFTk8l	5.57033	294787	0.0146843	0.00263617	2	TRUE
rs28379612	C	T	C	T	0.00594015	-0.0114	0.278124	0.294	FALSE	FALSE	FALSE	rYPihP	8	83253756	0.0089	-1.2809	0.2013	487511	outcome	TRUE	reported	NA	NA	NA	NA	NA	NA	NA	NA	8	83253756	0.00108318	4.5e-08	participation	TRUE	reported	OFTk8l	5.48399	294787	0.0159388	0.00290642	2	TRUE
rs2844472	G	A	G	A	-0.0060792	0.007	0.345857	0.3688	FALSE	FALSE	FALSE	rYPihP	6	31589676	0.0084	0.833333	0.4083	486567	outcome	TRUE	reported	NA	NA	NA	NA	NA	NA	NA	NA	6	31589676	0.00101843	2.2e-09	participation	TRUE	reported	OFTk8l	-5.96919	294787	-0.0163431	0.00273791	2	TRUE
rs3172494	T	G	T	G	0.00891493	0.027	0.107919	0.1106	FALSE	FALSE	FALSE	rYPihP	3	48731487	0.013	2.07692	0.03833	487511	outcome	TRUE	reported	NA	NA	NA	NA	NA	NA	NA	NA	3	48731487	0.00156896	1.1e-08	participation	TRUE	reported	OFTk8l	5.68206	294787	0.0238486	0.00419716	2	TRUE
rs34232444	C	T	C	T	0.00602116	-0.0117	0.346726	0.3449	FALSE	FALSE	FALSE	rYPihP	19	4965404	0.0093	-1.25806	0.2097	478937	outcome	TRUE	reported	NA	NA	NA	NA	NA	NA	NA	NA	19	4965404	0.00102081	3.5e-09	participation	TRUE	reported	OFTk8l	5.89841	294787	0.0161399	0.0027363	2	TRUE
rs34989027	T	C	T	C	0.00698913	-0.0111	0.176098	0.187	FALSE	FALSE	FALSE	rYPihP	5	133839271	0.0105	-1.05714	0.2908	487511	outcome	TRUE	reported	NA	NA	NA	NA	NA	NA	NA	NA	5	133839271	0.00128093	3.9e-08	participation	TRUE	reported	OFTk8l	5.45629	294787	0.0186548	0.00341896	2	TRUE
rs35125029	A	G	A	G	0.00580202	-0.0065	0.380632	0.3749	FALSE	FALSE	FALSE	rYPihP	2	144261657	0.0084	-0.77381	0.438	487511	outcome	TRUE	reported	NA	NA	NA	NA	NA	NA	NA	NA	2	144261657	0.00100142	7.3e-09	participation	TRUE	reported	OFTk8l	5.79379	294787	0.0155397	0.00268213	2	TRUE
rs35237848	A	T	A	T	-0.00599588	0.0095	0.379659	0.3769	FALSE	TRUE	FALSE	rYPihP	4	159715481	0.0086	1.10465	0.2694	478937	outcome	TRUE	reported	NA	NA	NA	NA	NA	NA	NA	NA	4	159715481	0.00100095	2.1e-09	participation	TRUE	reported	OFTk8l	-5.99019	294787	-0.0160743	0.00268344	2	TRUE
rs35917376	A	T	A	T	-0.00659746	0.0129	0.745546	0.7247	FALSE	TRUE	FALSE	rYPihP	15	75595357	0.0094	1.37234	0.1714	487511	outcome	TRUE	reported	NA	NA	NA	NA	NA	NA	NA	NA	15	75595357	0.00112879	5.4e-09	participation	TRUE	reported	OFTk8l	-5.84472	294787	-0.0174754	0.00298995	2	TRUE
rs3746187	G	A	G	A	-0.00638955	0.0166	0.398261	0.4059	FALSE	FALSE	FALSE	rYPihP	19	18279816	0.0088	1.88636	0.05998	487511	outcome	TRUE	reported	NA	NA	NA	NA	NA	NA	NA	NA	19	18279816	0.000997307	1.4e-10	participation	TRUE	reported	OFTk8l	-6.4068	294787	-0.0170433	0.00266019	2	TRUE
rs4731992	G	A	G	A	0.00636412	-0.0056	0.782088	0.7834	FALSE	FALSE	FALSE	rYPihP	7	133702097	0.01	-0.56	0.5742	487511	outcome	TRUE	reported	NA	NA	NA	NA	NA	NA	NA	NA	7	133702097	0.00117412	4.4e-08	participation	TRUE	reported	OFTk8l	5.42033	294787	0.0170988	0.00315457	2	TRUE
rs485929	G	A	G	A	0.00615682	-0.0086	0.388816	0.3733	FALSE	FALSE	FALSE	rYPihP	1	74678285	0.0084	-1.02381	0.3049	487511	outcome	TRUE	reported	NA	NA	NA	NA	NA	NA	NA	NA	1	74678285	0.000992943	4.9e-10	participation	TRUE	reported	OFTk8l	6.20058	294787	0.0165644	0.00267143	2	TRUE
rs4883610	T	G	T	G	0.00549856	-0.0073	0.636066	0.6239	FALSE	FALSE	FALSE	rYPihP	12	133287721	0.0085	-0.858824	0.3892	487511	outcome	TRUE	reported	NA	TRUE	rs4883610	rs7973452	G	A	T	G	12	133278075	0.00100728	4.7e-08	participation	TRUE	reported	OFTk8l	5.45882	294787	0.0147756	0.00270674	2	TRUE
rs500388	A	T	A	T	-0.00797858	-0.0014	0.134065	0.1267	FALSE	TRUE	FALSE	rYPihP	1	227285244	0.0122	-0.114754	0.9076	487511	outcome	TRUE	reported	NA	TRUE	rs500388	rs620991	T	T	A	G	1	227314222	0.0014501	4.2e-08	participation	TRUE	reported	OFTk8l	-5.50209	294787	-0.0210298	0.00382215	2	TRUE
rs56058331	A	G	A	G	0.00604308	-0.014	0.419332	0.4161	FALSE	FALSE	FALSE	rYPihP	17	56427128	0.0084	-1.66667	0.09572	478937	outcome	TRUE	reported	NA	NA	NA	NA	NA	NA	NA	NA	17	56427128	0.00098421	1e-09	participation	TRUE	reported	OFTk8l	6.14003	294787	0.0162043	0.00263913	2	TRUE
rs56067273	C	T	C	T	0.00647538	-0.0138	0.302177	0.2917	FALSE	FALSE	FALSE	rYPihP	2	184534475	0.009	-1.53333	0.125	487511	outcome	TRUE	reported	NA	NA	NA	NA	NA	NA	NA	NA	2	184534475	0.00105999	1.1e-09	participation	TRUE	reported	OFTk8l	6.10891	294787	0.0173246	0.00283596	2	TRUE
rs60950793	C	T	C	T	-0.00547542	0.0045	0.392185	0.3736	FALSE	FALSE	FALSE	rYPihP	19	31844549	0.0091	0.494505	0.6216	487511	outcome	TRUE	reported	NA	NA	NA	NA	NA	NA	NA	NA	19	31844549	0.00099673	3.3e-08	participation	TRUE	reported	OFTk8l	-5.49338	294787	-0.0146527	0.00266733	2	TRUE
rs6432706	T	C	T	C	0.00589091	0.0039	0.287707	0.2998	FALSE	FALSE	FALSE	rYPihP	2	162797621	0.0089	0.438202	0.6628	487511	outcome	TRUE	reported	NA	NA	NA	NA	NA	NA	NA	NA	2	162797621	0.00107226	4.4e-08	participation	TRUE	reported	OFTk8l	5.49392	294787	0.0158047	0.00287676	2	TRUE
rs664508	T	A	T	A	-0.00670357	-0.0029	0.74476	0.7414	FALSE	TRUE	FALSE	rYPihP	1	84361615	0.0093	-0.311828	0.7589	487511	outcome	TRUE	reported	NA	NA	NA	NA	NA	NA	NA	NA	1	84361615	0.00111086	1.3e-09	participation	TRUE	reported	OFTk8l	-6.03458	294787	-0.0180247	0.00298691	2	TRUE
rs6969458	A	G	A	G	-0.00554935	0.0177	0.467496	0.4715	FALSE	FALSE	FALSE	rYPihP	7	153488760	0.0084	2.10714	0.03408	481040	outcome	TRUE	reported	NA	TRUE	rs6969458	rs2622238	G	A	A	G	7	153489725	0.000980683	1.7e-08	participation	TRUE	reported	OFTk8l	-5.65866	294787	-0.0147697	0.0026101	2	TRUE
rs7108020	A	C	A	C	0.00695256	-0.0036	0.636549	0.6386	FALSE	FALSE	FALSE	rYPihP	11	131289820	0.0086	-0.418605	0.6716	481040	outcome	TRUE	reported	NA	NA	NA	NA	NA	NA	NA	NA	11	131289820	0.0010136	7.3e-12	participation	TRUE	reported	OFTk8l	6.85927	294787	0.018571	0.00270743	2	TRUE
rs7542974	A	G	A	G	0.00693034	0.0049	0.249083	0.2552	FALSE	FALSE	FALSE	rYPihP	1	72544704	0.0094	0.521277	0.5994	487511	outcome	TRUE	reported	NA	NA	NA	NA	NA	NA	NA	NA	1	72544704	0.00112451	7.5e-10	participation	TRUE	reported	OFTk8l	6.16299	294787	0.0185578	0.00301117	2	TRUE
rs7765605	C	T	C	T	-0.00536188	-0.0006	0.556741	0.563	FALSE	FALSE	FALSE	rYPihP	6	98409668	0.0082	-0.0731707	0.9439	487511	outcome	TRUE	reported	NA	NA	NA	NA	NA	NA	NA	NA	6	98409668	0.000977863	4.4e-08	participation	TRUE	reported	OFTk8l	-5.48326	294787	-0.0143745	0.00262152	2	TRUE
rs778486	G	A	G	A	-0.00552785	0.0164	0.589499	0.589	FALSE	FALSE	FALSE	rYPihP	3	23434534	0.0083	1.9759	0.04855	487511	outcome	TRUE	reported	NA	NA	NA	NA	NA	NA	NA	NA	3	23434534	0.000986483	2e-08	participation	TRUE	reported	OFTk8l	-5.60359	294787	-0.0148346	0.00264734	2	TRUE
rs7910869	C	T	C	T	0.00740636	0.0092	0.208899	0.2213	FALSE	FALSE	FALSE	rYPihP	10	67964514	0.0098	0.938776	0.3476	487511	outcome	TRUE	reported	NA	NA	NA	NA	NA	NA	NA	NA	10	67964514	0.00119961	6.3e-10	participation	TRUE	reported	OFTk8l	6.17397	294787	0.019778	0.00320345	2	TRUE
rs794375	C	T	C	T	0.00557716	0.0034	0.426588	0.4074	FALSE	FALSE	FALSE	rYPihP	7	75123519	0.0086	0.395349	0.6919	477993	outcome	TRUE	reported	missense	TRUE	rs794375	rs6947307	T	G	C	T	7	75147801	0.000984932	1.6e-08	participation	TRUE	reported	OFTk8l	5.66248	294787	0.01491	0.00263311	2	TRUE
rs8055041	G	C	G	C	0.00583807	-0.0054	0.4823	0.4803	FALSE	TRUE	TRUE	rYPihP	16	7462715	0.0082	-0.658537	0.5109	487511	outcome	TRUE	reported	NA	NA	NA	NA	NA	NA	NA	NA	16	7462715	0.000983298	2.3e-09	participation	TRUE	reported	OFTk8l	5.93723	294787	0.0154736	0.0026062	2	FALSE
rs986391	A	G	A	G	0.00584707	0.0047	0.633673	0.6229	FALSE	FALSE	FALSE	rYPihP	5	166993972	0.0085	0.552941	0.5794	481040	outcome	TRUE	reported	NA	NA	NA	NA	NA	NA	NA	NA	5	166993972	0.00100649	6e-09	participation	TRUE	reported	OFTk8l	5.80937	294787	0.0157025	0.00270296	2	TRUE

### Sheet: ST17
Supplementary Table 17: Harmonized data for nonresponse participation onto AD/ADRD univariate MR analysis
SNP	effect_allele.exposure	other_allele.exposure	effect_allele.outcome	other_allele.outcome	beta.exposure	beta.outcome	eaf.exposure	eaf.outcome	remove	palindromic	ambiguous	id.outcome	chr.outcome	pos.outcome	se.outcome	z.outcome	pval.outcome	samplesize.outcome	outcome	mr_keep.outcome	pval_origin.outcome	X13	proxy.outcome	target_snp.outcome	proxy_snp.outcome	target_a1.outcome	proxy_a1.outcome	target_a2.outcome	proxy_a2.outcome	chr.exposure	pos.exposure	se.exposure	pval.exposure	exposure	mr_keep.exposure	pval_origin.exposure	id.exposure	action	mr_keep
rs11072664	G	C	G	C	-0.010548	0.0041	NA	0.4188	FALSE	TRUE	TRUE	rYPihP	15	77999859	0.0083	0.493976	0.6167	487511	outcome	TRUE	reported	NA	NA	NA	NA	NA	NA	NA	NA	15	77999859	0.0015699	1.8278e-11	participation_nonresponse	TRUE	reported	MdIGby	2	FALSE
rs11165658	G	A	G	A	0.0090125	-0.0231	NA	0.3547	FALSE	FALSE	FALSE	rYPihP	1	96985670	0.0087	-2.65517	0.007528	478937	outcome	TRUE	reported	NA	NA	NA	NA	NA	NA	NA	NA	1	96985670	0.0016367	3.662e-08	participation_nonresponse	TRUE	reported	MdIGby	2	TRUE
rs112906602	C	A	C	A	-0.025567	0.039	NA	0.0263	FALSE	FALSE	FALSE	rYPihP	7	14741152	0.0257	1.51751	0.1294	487511	outcome	TRUE	reported	NA	TRUE	rs112906602	rs55766546	A	C	C	G	7	14736036	0.0046508	3.8578e-08	participation_nonresponse	TRUE	reported	MdIGby	2	TRUE
rs113389356	A	G	A	G	0.014552	0.008	NA	0.1122	FALSE	FALSE	FALSE	rYPihP	1	91085397	0.013	0.615385	0.5385	487511	outcome	TRUE	reported	NA	NA	NA	NA	NA	NA	NA	NA	1	91085397	0.0024455	2.6769e-09	participation_nonresponse	TRUE	reported	MdIGby	2	TRUE
rs116051875	C	A	C	A	-0.023108	0.0287	NA	0.0416	FALSE	FALSE	FALSE	rYPihP	1	75481099	0.0209	1.37321	0.1695	487511	outcome	TRUE	reported	NA	NA	NA	NA	NA	NA	NA	NA	1	75481099	0.0035422	6.8664e-11	participation_nonresponse	TRUE	reported	MdIGby	2	TRUE
rs11689199	G	A	G	A	-0.010333	0.0117	NA	0.3883	FALSE	FALSE	FALSE	rYPihP	2	100820421	0.0083	1.40964	0.1595	487511	outcome	TRUE	reported	NA	NA	NA	NA	NA	NA	NA	NA	2	100820421	0.0015909	8.3154e-11	participation_nonresponse	TRUE	reported	MdIGby	2	TRUE
rs11865038	T	C	T	C	-0.0096541	-0.0379	NA	0.3749	FALSE	FALSE	FALSE	rYPihP	16	31095171	0.0084	-4.5119	6.42e-06	487511	outcome	TRUE	reported	NA	NA	NA	NA	NA	NA	NA	NA	16	31095171	0.0015997	1.5934e-09	participation_nonresponse	TRUE	reported	MdIGby	2	TRUE
rs12125222	C	T	C	T	0.01171	-0.0083	NA	0.167	FALSE	FALSE	FALSE	rYPihP	1	107488481	0.011	-0.754545	0.4497	487511	outcome	TRUE	reported	NA	NA	NA	NA	NA	NA	NA	NA	1	107488481	0.0020965	2.3299e-08	participation_nonresponse	TRUE	reported	MdIGby	2	TRUE
rs12616229	A	G	A	G	0.011271	0.0199	NA	0.3963	FALSE	FALSE	FALSE	rYPihP	2	183379648	0.0083	2.39759	0.01678	487511	outcome	TRUE	reported	NA	NA	NA	NA	NA	NA	NA	NA	2	183379648	0.0016031	2.0586e-12	participation_nonresponse	TRUE	reported	MdIGby	2	TRUE
rs12616779	C	A	C	A	0.010784	-0.0007	NA	0.219	FALSE	FALSE	FALSE	rYPihP	2	142562802	0.0098	-0.0714286	0.9458	487511	outcome	TRUE	reported	NA	NA	NA	NA	NA	NA	NA	NA	2	142562802	0.0018922	1.2063e-08	participation_nonresponse	TRUE	reported	MdIGby	2	TRUE
rs12681501	C	T	C	T	0.010987	-0.0161	NA	0.2311	FALSE	FALSE	FALSE	rYPihP	8	38249835	0.0096	-1.67708	0.09447	487511	outcome	TRUE	reported	NA	NA	NA	NA	NA	NA	NA	NA	8	38249835	0.0018033	1.1121e-09	participation_nonresponse	TRUE	reported	MdIGby	2	TRUE
rs12928404	C	T	C	T	0.010939	-0.0182	NA	0.3883	FALSE	FALSE	FALSE	rYPihP	16	28847246	0.0084	-2.16667	0.02942	487511	outcome	TRUE	reported	NA	NA	NA	NA	NA	NA	NA	NA	16	28847246	0.0015839	4.9641e-12	participation_nonresponse	TRUE	reported	MdIGby	2	TRUE
rs13138453	G	A	G	A	-0.0098034	-0.0109	NA	0.7162	FALSE	FALSE	FALSE	rYPihP	4	34935196	0.0091	-1.1978	0.2311	487511	outcome	TRUE	reported	NA	NA	NA	NA	NA	NA	NA	NA	4	34935196	0.0017494	2.098e-08	participation_nonresponse	TRUE	reported	MdIGby	2	TRUE
rs1609841	A	G	A	G	-0.011728	0.0034	NA	0.1739	FALSE	FALSE	FALSE	rYPihP	1	208367614	0.0106	0.320755	0.7469	487511	outcome	TRUE	reported	NA	NA	NA	NA	NA	NA	NA	NA	1	208367614	0.002027	7.2157e-09	participation_nonresponse	TRUE	reported	MdIGby	2	TRUE
rs1959983	T	G	T	G	-0.009159	0.0053	NA	0.3845	FALSE	FALSE	FALSE	rYPihP	14	28151715	0.0088	0.602273	0.5494	487511	outcome	TRUE	reported	NA	NA	NA	NA	NA	NA	NA	NA	14	28151715	0.0016764	4.667e-08	participation_nonresponse	TRUE	reported	MdIGby	2	TRUE
rs2074974	C	A	C	A	0.010152	0.0308	NA	0.7218	FALSE	FALSE	FALSE	rYPihP	4	17812615	0.0091	3.38462	0.0006774	487511	outcome	TRUE	reported	NA	NA	NA	NA	NA	NA	NA	NA	4	17812615	0.0017294	4.3633e-09	participation_nonresponse	TRUE	reported	MdIGby	2	TRUE
rs2306353	T	C	T	C	-0.012323	-0.0133	NA	0.1519	FALSE	FALSE	FALSE	rYPihP	11	47256708	0.0114	-1.16667	0.2455	487511	outcome	TRUE	reported	NA	NA	NA	NA	NA	NA	NA	NA	11	47256708	0.0021449	9.1788e-09	participation_nonresponse	TRUE	reported	MdIGby	2	TRUE
rs28768122	C	T	C	T	0.011864	0.0167	NA	0.7512	FALSE	FALSE	FALSE	rYPihP	12	123885974	0.0096	1.73958	0.08115	487511	outcome	TRUE	reported	NA	NA	NA	NA	NA	NA	NA	NA	12	123885974	0.0018271	8.4041e-11	participation_nonresponse	TRUE	reported	MdIGby	2	TRUE
rs2968531	G	C	G	C	-0.008855	-0.0062	NA	0.4391	FALSE	TRUE	TRUE	rYPihP	7	71788139	0.0083	-0.746988	0.4527	487511	outcome	TRUE	reported	NA	NA	NA	NA	NA	NA	NA	NA	7	71788139	0.0015721	1.7751e-08	participation_nonresponse	TRUE	reported	MdIGby	2	FALSE
rs35225200	C	A	C	A	0.018654	0.0427	NA	0.0795	FALSE	FALSE	FALSE	rYPihP	4	103146888	0.0153	2.79085	0.005197	487511	outcome	TRUE	reported	NA	NA	NA	NA	NA	NA	NA	NA	4	103146888	0.0029066	1.3835e-10	participation_nonresponse	TRUE	reported	MdIGby	2	TRUE
rs3744760	C	T	C	T	0.011218	-0.0017	NA	0.2734	FALSE	FALSE	FALSE	rYPihP	17	43195981	0.0091	-0.186813	0.8537	487511	outcome	TRUE	reported	NA	NA	NA	NA	NA	NA	NA	NA	17	43195981	0.0017573	1.7288e-10	participation_nonresponse	TRUE	reported	MdIGby	2	TRUE
rs4744246	G	A	G	A	-0.011873	0.0057	NA	0.3426	FALSE	FALSE	FALSE	rYPihP	9	96254464	0.0085	0.670588	0.5047	487511	outcome	TRUE	reported	NA	NA	NA	NA	NA	NA	NA	NA	9	96254464	0.0016405	4.5905e-13	participation_nonresponse	TRUE	reported	MdIGby	2	TRUE
rs4800996	T	C	T	C	0.011814	-0.0032	NA	0.7814	FALSE	FALSE	FALSE	rYPihP	18	53424358	0.0099	-0.323232	0.7482	487511	outcome	TRUE	reported	NA	NA	NA	NA	NA	NA	NA	NA	18	53424358	0.0018676	2.5232e-10	participation_nonresponse	TRUE	reported	MdIGby	2	TRUE
rs523309	G	T	G	T	-0.0096103	0.0031	NA	0.3002	FALSE	FALSE	FALSE	rYPihP	3	152930016	0.0089	0.348315	0.7269	487511	outcome	TRUE	reported	NA	NA	NA	NA	NA	NA	NA	NA	3	152930016	0.0017031	1.6748e-08	participation_nonresponse	TRUE	reported	MdIGby	2	TRUE
rs62521095	C	T	C	T	0.015365	-0.0165	NA	0.0987	FALSE	FALSE	FALSE	rYPihP	8	65630720	0.0136	-1.21324	0.2278	487511	outcome	TRUE	reported	NA	NA	NA	NA	NA	NA	NA	NA	8	65630720	0.0026074	3.7942e-09	participation_nonresponse	TRUE	reported	MdIGby	2	TRUE
rs7140680	A	G	A	G	0.0095982	-0.0128	NA	0.418	FALSE	FALSE	FALSE	rYPihP	14	69450505	0.0083	-1.54217	0.1219	487511	outcome	TRUE	reported	NA	NA	NA	NA	NA	NA	NA	NA	14	69450505	0.0015784	1.1957e-09	participation_nonresponse	TRUE	reported	MdIGby	2	TRUE
rs73037875	A	G	A	G	0.013019	-0.0154	NA	0.2073	FALSE	FALSE	FALSE	rYPihP	2	175111848	0.01	-1.54	0.1252	487511	outcome	TRUE	reported	NA	NA	NA	NA	NA	NA	NA	NA	2	175111848	0.0019415	2.0084e-11	participation_nonresponse	TRUE	reported	MdIGby	2	TRUE
rs7331738	T	C	T	C	-0.0088532	0.0036	NA	0.392	FALSE	FALSE	FALSE	rYPihP	13	112045035	0.0084	0.428571	0.6701	487511	outcome	TRUE	reported	NA	NA	NA	NA	NA	NA	NA	NA	13	112045035	0.0015915	2.6585e-08	participation_nonresponse	TRUE	reported	MdIGby	2	TRUE
rs77266268	T	C	T	C	0.022185	-0.005	NA	0.0448	FALSE	FALSE	FALSE	rYPihP	9	102120653	0.0197	-0.253807	0.7985	487511	outcome	TRUE	reported	NA	NA	NA	NA	NA	NA	NA	NA	9	102120653	0.0036482	1.1945e-09	participation_nonresponse	TRUE	reported	MdIGby	2	TRUE
rs912609	G	T	G	T	0.013924	0.0097	NA	0.7679	FALSE	FALSE	FALSE	rYPihP	13	31788335	0.0098	0.989796	0.3244	487511	outcome	TRUE	reported	NA	NA	NA	NA	NA	NA	NA	NA	13	31788335	0.0018553	6.1476e-14	participation_nonresponse	TRUE	reported	MdIGby	2	TRUE
rs9401593	C	A	C	A	-0.014105	-0.0015	NA	0.4782	FALSE	FALSE	FALSE	rYPihP	6	98549801	0.0081	-0.185185	0.8494	487511	outcome	TRUE	reported	NA	NA	NA	NA	NA	NA	NA	NA	6	98549801	0.0015632	1.8316e-19	participation_nonresponse	TRUE	reported	MdIGby	2	TRUE
rs966311	G	A	G	A	-0.010514	-0.0015	NA	0.6469	FALSE	FALSE	FALSE	rYPihP	4	14967266	0.0085	-0.176471	0.8626	487511	outcome	TRUE	reported	NA	NA	NA	NA	NA	NA	NA	NA	4	14967266	0.001643	1.562e-10	participation_nonresponse	TRUE	reported	MdIGby	2	TRUE

### Sheet: ST18
Supplementary Table 18: Harmonized data for weighted participation onto AD/ADRD univariate MR analysis
SNP	effect_allele.exposure	other_allele.exposure	effect_allele.outcome	other_allele.outcome	beta.exposure	beta.outcome	eaf.exposure	eaf.outcome	remove	palindromic	ambiguous	id.outcome	chr.outcome	pos.outcome	se.outcome	z.outcome	pval.outcome	samplesize.outcome	outcome	mr_keep.outcome	pval_origin.outcome	X13	proxy.outcome	target_snp.outcome	proxy_snp.outcome	target_a1.outcome	proxy_a1.outcome	target_a2.outcome	proxy_a2.outcome	chr.exposure	pos.exposure	se.exposure	pval.exposure	exposure	mr_keep.exposure	pval_origin.exposure	id.exposure	action	mr_keep
rs115075685	G	T	G	T	0.012208	-0.0023	NA	0.025	FALSE	FALSE	FALSE	rYPihP	1	197663354	0.0268	-0.0858209	0.9303	486943	outcome	TRUE	reported	NA	NA	NA	NA	NA	NA	NA	NA	1	197663354	0.0022374	4.864e-08	participation_weighted	TRUE	reported	XWbKFB	2	TRUE
rs116192341	G	A	G	A	0.013181	-0.011	NA	0.0103	FALSE	FALSE	FALSE	rYPihP	4	145524782	0.0414	-0.2657	0.7901	485999	outcome	TRUE	reported	NA	NA	NA	NA	NA	NA	NA	NA	4	145524782	0.0024055	4.2684e-08	participation_weighted	TRUE	reported	XWbKFB	2	TRUE
rs116979911	T	G	T	G	0.014827	-0.0256	NA	0.0107	FALSE	FALSE	FALSE	rYPihP	8	12928347	0.0414	-0.618357	0.5367	485999	outcome	TRUE	reported	NA	NA	NA	NA	NA	NA	NA	NA	8	12928347	0.0027174	4.8629e-08	participation_weighted	TRUE	reported	XWbKFB	2	TRUE
rs117347908	A	G	A	G	0.011811	-0.0154	NA	0.0158	FALSE	FALSE	FALSE	rYPihP	18	31500297	0.0327	-0.470948	0.6384	485999	outcome	TRUE	reported	NA	NA	NA	NA	NA	NA	NA	NA	18	31500297	0.0021641	4.8292e-08	participation_weighted	TRUE	reported	XWbKFB	2	TRUE
rs118093513	C	A	C	A	0.009839	0.0406	NA	0.04	FALSE	FALSE	FALSE	rYPihP	7	11946261	0.0215	1.88837	0.05866	487511	outcome	TRUE	reported	NA	NA	NA	NA	NA	NA	NA	NA	7	11946261	0.001742	1.6231e-08	participation_weighted	TRUE	reported	XWbKFB	2	TRUE
rs12146074	C	T	C	T	0.015723	0.0157	NA	0.0136	FALSE	FALSE	FALSE	rYPihP	1	120227327	0.0358	0.438547	0.6616	485999	outcome	TRUE	reported	NA	NA	NA	NA	NA	NA	NA	NA	1	120227327	0.0026194	1.9445e-09	participation_weighted	TRUE	reported	XWbKFB	2	TRUE
rs142208510	T	C	T	C	0.012355	0.0037	NA	0.0247	FALSE	FALSE	FALSE	rYPihP	21	26211947	0.0283	0.130742	0.8973	487511	outcome	TRUE	reported	NA	NA	NA	NA	NA	NA	NA	NA	21	26211947	0.0021896	1.6767e-08	participation_weighted	TRUE	reported	XWbKFB	2	TRUE
rs144664688	C	T	C	T	0.013463	0.0075	NA	0.0169	FALSE	FALSE	FALSE	rYPihP	3	146572266	0.0331	0.226586	0.8199	485999	outcome	TRUE	reported	NA	NA	NA	NA	NA	NA	NA	NA	3	146572266	0.0023407	8.8413e-09	participation_weighted	TRUE	reported	XWbKFB	2	TRUE
rs150277284	C	T	C	T	0.012157	0.0115	NA	0.0206	FALSE	FALSE	FALSE	rYPihP	4	134188745	0.0293	0.392491	0.6947	487511	outcome	TRUE	reported	NA	NA	NA	NA	NA	NA	NA	NA	4	134188745	0.0021867	2.7026e-08	participation_weighted	TRUE	reported	XWbKFB	2	TRUE
rs150429244	A	G	A	G	0.014765	0.0583	NA	0.0116	FALSE	FALSE	FALSE	rYPihP	11	13148097	0.0392	1.48724	0.1368	485999	outcome	TRUE	reported	NA	NA	NA	NA	NA	NA	NA	NA	11	13148097	0.0024453	1.5592e-09	participation_weighted	TRUE	reported	XWbKFB	2	TRUE
rs16977020	C	A	C	A	0.0058568	-0.0062	NA	0.2245	FALSE	FALSE	FALSE	rYPihP	15	56919277	0.0098	-0.632653	0.5245	487511	outcome	TRUE	reported	NA	NA	NA	NA	NA	NA	NA	NA	15	56919277	0.0010572	3.0301e-08	participation_weighted	TRUE	reported	XWbKFB	2	TRUE
rs189384883	A	T	A	T	0.013429	0.0341	NA	0.0126	FALSE	TRUE	TRUE	rYPihP	9	127227947	0.0386	0.88342	0.3766	485999	outcome	TRUE	reported	NA	NA	NA	NA	NA	NA	NA	NA	9	127227947	0.0022235	1.5479e-09	participation_weighted	TRUE	reported	XWbKFB	2	FALSE
rs2075449	A	C	A	C	0.012591	0.0045	NA	0.019	FALSE	FALSE	FALSE	rYPihP	22	18385020	0.0308	0.146104	0.8838	486943	outcome	TRUE	reported	NA	NA	NA	NA	NA	NA	NA	NA	22	18385020	0.0022488	2.1576e-08	participation_weighted	TRUE	reported	XWbKFB	2	TRUE
rs6518333	T	C	T	C	0.011807	0.0016	NA	0.0212	FALSE	FALSE	FALSE	rYPihP	21	45306722	0.0288	0.0555556	0.9548	486567	outcome	TRUE	reported	NA	NA	NA	NA	NA	NA	NA	NA	21	45306722	0.0021493	3.9435e-08	participation_weighted	TRUE	reported	XWbKFB	2	TRUE
rs72836912	A	G	A	G	0.014562	-0.0329	NA	0.0119	FALSE	FALSE	FALSE	rYPihP	16	81514239	0.0408	-0.806373	0.4201	485999	outcome	TRUE	reported	NA	NA	NA	NA	NA	NA	NA	NA	16	81514239	0.0024824	4.4648e-09	participation_weighted	TRUE	reported	XWbKFB	2	TRUE
rs75444450	C	T	C	T	0.010296	-0.052	NA	0.03	FALSE	FALSE	FALSE	rYPihP	2	82947039	0.0245	-2.12245	0.03381	487511	outcome	TRUE	reported	NA	NA	NA	NA	NA	NA	NA	NA	2	82947039	0.0018499	2.6139e-08	participation_weighted	TRUE	reported	XWbKFB	2	TRUE
rs76657738	G	A	G	A	0.012944	0.0219	NA	0.0149	FALSE	FALSE	FALSE	rYPihP	7	114806065	0.0346	0.632948	0.5268	486567	outcome	TRUE	reported	NA	NA	NA	NA	NA	NA	NA	NA	7	114806065	0.0023198	2.4064e-08	participation_weighted	TRUE	reported	XWbKFB	2	TRUE
rs78648341	A	G	A	G	0.012743	-0.0028	NA	0.0161	FALSE	FALSE	FALSE	rYPihP	20	19915770	0.0329	-0.0851064	0.9315	485999	outcome	TRUE	reported	NA	NA	NA	NA	NA	NA	NA	NA	20	19915770	0.0022975	2.9159e-08	participation_weighted	TRUE	reported	XWbKFB	2	TRUE
rs78912873	T	G	T	G	0.014461	0.0188	NA	0.0158	FALSE	FALSE	FALSE	rYPihP	10	95600058	0.0341	0.55132	0.5813	486943	outcome	TRUE	reported	NA	NA	NA	NA	NA	NA	NA	NA	10	95600058	0.002632	3.9225e-08	participation_weighted	TRUE	reported	XWbKFB	2	TRUE
rs80247522	A	C	A	C	0.014397	0.0264	NA	0.0178	FALSE	FALSE	FALSE	rYPihP	11	7543215	0.0321	0.82243	0.4112	486567	outcome	TRUE	reported	NA	NA	NA	NA	NA	NA	NA	NA	11	7543215	0.0025068	9.3012e-09	participation_weighted	TRUE	reported	XWbKFB	2	TRUE

### Sheet: ST19
Supplementary Table 19: Harmonized data for weducation onto AD/ADRD univariate MR analysis
SNP	effect_allele.exposure	other_allele.exposure	effect_allele.outcome	other_allele.outcome	beta.exposure	beta.outcome	eaf.exposure	eaf.outcome	remove	palindromic	ambiguous	id.outcome	chr.outcome	pos.outcome	se.outcome	z.outcome	pval.outcome	samplesize.outcome	outcome	mr_keep.outcome	pval_origin.outcome	chr.exposure	pos.exposure	se.exposure	samplesize.exposure	pval.exposure	exposure	mr_keep.exposure	pval_origin.exposure	id.exposure	action	mr_keep
rs10006235	C	T	C	T	0.01197	-0.0091	0.723375	0.7192	FALSE	FALSE	FALSE	rYPihP	4	130670108	0.0092	-0.98913	0.3245	487511	outcome	TRUE	reported	4	130670108	0.00182	765283	4.68705e-11	Okbay2022educ	TRUE	reported	YVVN75	2	TRUE
rs10072007	C	T	C	T	0.01718	0.0061	0.874838	0.8707	FALSE	FALSE	FALSE	rYPihP	5	136521281	0.0122	0.5	0.6159	487511	outcome	TRUE	reported	5	136521281	0.00241	765283	1.02589e-12	Okbay2022educ	TRUE	reported	YVVN75	2	TRUE
rs10074013	G	A	G	A	-0.0152	-0.026	0.739175	0.7333	FALSE	FALSE	FALSE	rYPihP	5	124288193	0.0093	-2.7957	0.005124	487511	outcome	TRUE	reported	5	124288193	0.00186	765283	3.34426e-16	Okbay2022educ	TRUE	reported	YVVN75	2	TRUE
rs1007934	A	G	A	G	0.0103	0.0113	0.379905	0.3987	FALSE	FALSE	FALSE	rYPihP	14	73463479	0.0083	1.36145	0.1706	487511	outcome	TRUE	reported	14	73463479	0.00164	765283	3.34896e-10	Okbay2022educ	TRUE	reported	YVVN75	2	TRUE
rs1008078	T	C	T	C	-0.01933	0.0055	0.414398	0.4002	FALSE	FALSE	FALSE	rYPihP	1	91189731	0.0083	0.662651	0.5096	487511	outcome	TRUE	reported	1	91189731	0.00165	765283	1.05999e-31	Okbay2022educ	TRUE	reported	YVVN75	2	TRUE
rs10138049	A	G	A	G	0.01036	0.0062	0.520249	0.5286	FALSE	FALSE	FALSE	rYPihP	14	42715758	0.0082	0.756098	0.4488	487511	outcome	TRUE	reported	14	42715758	0.00163	765283	2.27798e-10	Okbay2022educ	TRUE	reported	YVVN75	2	TRUE
rs10149767	C	T	C	T	-0.01298	0.0165	0.164429	0.1603	FALSE	FALSE	FALSE	rYPihP	14	78296468	0.0112	1.47321	0.1408	487511	outcome	TRUE	reported	14	78296468	0.00223	765283	5.62898e-09	Okbay2022educ	TRUE	reported	YVVN75	2	TRUE
rs1015838	G	A	G	A	0.01478	-0.0177	0.888143	0.8914	FALSE	FALSE	FALSE	rYPihP	19	32881053	0.0141	-1.25532	0.2101	487511	outcome	TRUE	reported	19	32881053	0.00265	765283	2.53998e-08	Okbay2022educ	TRUE	reported	YVVN75	2	TRUE
rs10203072	C	T	C	T	-0.01024	-0.0039	0.606113	0.5964	FALSE	FALSE	FALSE	rYPihP	2	60171653	0.0083	-0.46988	0.6408	487511	outcome	TRUE	reported	2	60171653	0.00166	765283	6.70795e-10	Okbay2022educ	TRUE	reported	YVVN75	2	TRUE
rs10205801	A	G	A	G	-0.01252	0.014	0.529212	0.5458	FALSE	FALSE	FALSE	rYPihP	2	233597196	0.0082	1.70732	0.08517	487511	outcome	TRUE	reported	2	233597196	0.00163	765283	1.37784e-14	Okbay2022educ	TRUE	reported	YVVN75	2	TRUE
rs1024708	C	T	C	T	-0.00906	0.0042	0.499138	0.4953	FALSE	FALSE	FALSE	rYPihP	9	122293908	0.0083	0.506024	0.6116	487511	outcome	TRUE	reported	9	122293908	0.00164	765283	3.03103e-08	Okbay2022educ	TRUE	reported	YVVN75	2	TRUE
rs1035578	A	G	A	G	-0.01351	-0.017	0.537542	0.5295	FALSE	FALSE	FALSE	rYPihP	16	12531365	0.0082	-2.07317	0.03688	487511	outcome	TRUE	reported	16	12531365	0.00162	765283	7.08598e-17	Okbay2022educ	TRUE	reported	YVVN75	2	TRUE
rs10460095	A	G	A	G	-0.0121	-0.0081	0.602248	0.5857	FALSE	FALSE	FALSE	rYPihP	18	22624708	0.0083	-0.975904	0.3283	487511	outcome	TRUE	reported	18	22624708	0.00163	765283	1.20088e-13	Okbay2022educ	TRUE	reported	YVVN75	2	TRUE
rs10477025	A	C	A	C	0.01118	-0.001	0.307992	0.3174	FALSE	FALSE	FALSE	rYPihP	5	152028550	0.0087	-0.114943	0.9056	487511	outcome	TRUE	reported	5	152028550	0.00175	765283	1.689e-10	Okbay2022educ	TRUE	reported	YVVN75	2	TRUE
rs1050847	T	C	T	C	0.01263	-0.0237	0.504912	0.5437	FALSE	FALSE	FALSE	rYPihP	16	87443734	0.0082	-2.89024	0.004061	487511	outcome	TRUE	reported	16	87443734	0.00164	765283	1.23794e-14	Okbay2022educ	TRUE	reported	YVVN75	2	TRUE
rs10515007	T	C	T	C	0.0145	-0.0057	0.16198	0.1688	FALSE	FALSE	FALSE	rYPihP	17	50395539	0.0109	-0.522936	0.6031	487511	outcome	TRUE	reported	17	50395539	0.00223	765283	8.44306e-11	Okbay2022educ	TRUE	reported	YVVN75	2	TRUE
rs1058678	C	T	C	T	0.01274	0.0327	0.152756	0.1563	FALSE	FALSE	FALSE	rYPihP	11	62361037	0.0112	2.91964	0.00364	487511	outcome	TRUE	reported	11	62361037	0.0023	765283	2.89001e-08	Okbay2022educ	TRUE	reported	YVVN75	2	TRUE
rs10750539	A	G	A	G	-0.01161	-0.0131	0.339344	0.3428	FALSE	FALSE	FALSE	rYPihP	11	133548873	0.0086	-1.52326	0.1269	487511	outcome	TRUE	reported	11	133548873	0.0017	765283	7.56833e-12	Okbay2022educ	TRUE	reported	YVVN75	2	TRUE
rs10752269	A	G	A	G	0.01133	-0.0166	0.518432	0.5069	FALSE	FALSE	FALSE	rYPihP	10	12692902	0.0081	-2.04938	0.0405	487511	outcome	TRUE	reported	10	12692902	0.00162	765283	2.50207e-12	Okbay2022educ	TRUE	reported	YVVN75	2	TRUE
rs1075988	C	G	C	G	-0.01067	-0.0005	0.622205	0.6244	FALSE	TRUE	FALSE	rYPihP	12	3431497	0.0085	-0.0588235	0.9513	487511	outcome	TRUE	reported	12	3431497	0.00169	765283	2.42298e-10	Okbay2022educ	TRUE	reported	YVVN75	2	TRUE
rs10760023	G	C	G	C	0.0107	0.0001	0.337635	0.3372	FALSE	TRUE	FALSE	rYPihP	9	121958917	0.0087	0.0114943	0.9951	487511	outcome	TRUE	reported	9	121958917	0.00174	765283	7.72894e-10	Okbay2022educ	TRUE	reported	YVVN75	2	TRUE
rs10765776	A	C	A	C	0.0159	0.0072	0.372605	0.3898	FALSE	FALSE	FALSE	rYPihP	11	95656364	0.0084	0.857143	0.3911	487511	outcome	TRUE	reported	11	95656364	0.00167	765283	2.02395e-21	Okbay2022educ	TRUE	reported	YVVN75	2	TRUE
rs10773002	T	A	T	A	-0.02466	0.0141	0.729658	0.7402	FALSE	TRUE	FALSE	rYPihP	12	123746961	0.0093	1.51613	0.1317	487511	outcome	TRUE	reported	12	123746961	0.00187	765283	1.42102e-39	Okbay2022educ	TRUE	reported	YVVN75	2	TRUE
rs10799122	T	G	T	G	-0.01265	0.0029	0.340945	0.335	FALSE	FALSE	FALSE	rYPihP	1	29168766	0.0086	0.337209	0.7356	487511	outcome	TRUE	reported	1	29168766	0.00173	765283	2.69712e-13	Okbay2022educ	TRUE	reported	YVVN75	2	TRUE
rs10828246	C	T	C	T	-0.00948	0.0002	0.385294	0.3774	FALSE	FALSE	FALSE	rYPihP	10	21769216	0.0084	0.0238095	0.9799	487511	outcome	TRUE	reported	10	21769216	0.0017	765283	2.39001e-08	Okbay2022educ	TRUE	reported	YVVN75	2	TRUE
rs10830568	A	C	A	C	0.01091	0.0017	0.528134	0.5141	FALSE	FALSE	FALSE	rYPihP	11	90485297	0.0081	0.209877	0.8329	487511	outcome	TRUE	reported	11	90485297	0.00162	765283	1.5021e-11	Okbay2022educ	TRUE	reported	YVVN75	2	TRUE
rs10856785	T	C	T	C	-0.01234	-0.0139	0.729905	0.7289	FALSE	FALSE	FALSE	rYPihP	2	16650175	0.0093	-1.49462	0.1352	487511	outcome	TRUE	reported	2	16650175	0.00183	765283	1.49005e-11	Okbay2022educ	TRUE	reported	YVVN75	2	TRUE
rs10863246	A	G	A	G	0.01172	0.0006	0.332984	0.3195	FALSE	FALSE	FALSE	rYPihP	1	216688085	0.0089	0.0674157	0.946	487511	outcome	TRUE	reported	1	216688085	0.00177	765283	3.65006e-11	Okbay2022educ	TRUE	reported	YVVN75	2	TRUE
rs10874938	T	A	T	A	-0.01529	-0.0056	0.467709	0.4924	FALSE	TRUE	TRUE	rYPihP	1	96175936	0.0082	-0.682927	0.4959	487511	outcome	TRUE	reported	1	96175936	0.00162	765283	3.39078e-21	Okbay2022educ	TRUE	reported	YVVN75	2	FALSE
rs10883816	G	A	G	A	-0.00956	0.0097	0.396797	0.4033	FALSE	FALSE	FALSE	rYPihP	10	104749725	0.0082	1.18293	0.2412	487511	outcome	TRUE	reported	10	104749725	0.00165	765283	7.44903e-09	Okbay2022educ	TRUE	reported	YVVN75	2	TRUE
rs10911634	G	T	G	T	-0.01121	-0.0007	0.384139	0.3809	FALSE	FALSE	FALSE	rYPihP	1	184668823	0.0084	-0.0833333	0.9326	487511	outcome	TRUE	reported	1	184668823	0.00165	765283	1.12202e-11	Okbay2022educ	TRUE	reported	YVVN75	2	TRUE
rs10912728	T	C	T	C	0.01107	-0.002	0.276147	0.272	FALSE	FALSE	FALSE	rYPihP	1	174062372	0.0091	-0.21978	0.8245	487511	outcome	TRUE	reported	1	174062372	0.00188	765283	3.96004e-09	Okbay2022educ	TRUE	reported	YVVN75	2	TRUE
rs10931821	T	A	T	A	0.0173	-0.0102	0.496566	0.4886	FALSE	TRUE	TRUE	rYPihP	2	199495830	0.0082	1.2439	0.2149	487511	outcome	TRUE	reported	2	199495830	0.00162	765283	1.16198e-26	Okbay2022educ	TRUE	reported	YVVN75	2	FALSE
rs10932132	C	T	C	T	-0.01217	-0.0179	0.481337	0.486	FALSE	FALSE	FALSE	rYPihP	2	155481586	0.0081	-2.20988	0.02763	487511	outcome	TRUE	reported	2	155481586	0.00162	765283	5.07925e-14	Okbay2022educ	TRUE	reported	YVVN75	2	TRUE
rs10940921	G	T	G	T	-0.01295	-0.0033	0.548121	0.5762	FALSE	FALSE	FALSE	rYPihP	5	30808645	0.0083	-0.39759	0.6937	487511	outcome	TRUE	reported	5	30808645	0.00168	765283	1.2841e-14	Okbay2022educ	TRUE	reported	YVVN75	2	TRUE
rs10950365	G	C	G	C	-0.00994	0.0022	0.725408	0.713	FALSE	TRUE	FALSE	rYPihP	7	11773695	0.009	0.244444	0.803	487511	outcome	TRUE	reported	7	11773695	0.00181	765283	4.31797e-08	Okbay2022educ	TRUE	reported	YVVN75	2	TRUE
rs10951155	G	A	G	A	-0.01298	0.0014	0.457191	0.4506	FALSE	FALSE	FALSE	rYPihP	7	3359684	0.0082	0.170732	0.8638	487511	outcome	TRUE	reported	7	3359684	0.00162	765283	1.166e-15	Okbay2022educ	TRUE	reported	YVVN75	2	TRUE
rs10951590	T	C	T	C	-0.01099	-0.0107	0.32376	0.3197	FALSE	FALSE	FALSE	rYPihP	7	39091043	0.0087	-1.22989	0.2177	487511	outcome	TRUE	reported	7	39091043	0.00172	765283	1.539e-10	Okbay2022educ	TRUE	reported	YVVN75	2	TRUE
rs10990570	A	G	A	G	0.01596	-0.0004	0.150216	0.1555	FALSE	FALSE	FALSE	rYPihP	9	99095223	0.0112	-0.0357143	0.9725	487511	outcome	TRUE	reported	9	99095223	0.00224	765283	1.13606e-12	Okbay2022educ	TRUE	reported	YVVN75	2	TRUE
rs11023749	A	G	A	G	0.00942	-0.0028	0.649954	0.6663	FALSE	FALSE	FALSE	rYPihP	11	15889272	0.0087	-0.321839	0.7463	487511	outcome	TRUE	reported	11	15889272	0.00171	765283	3.52201e-08	Okbay2022educ	TRUE	reported	YVVN75	2	TRUE
rs1105307	A	G	A	G	-0.01285	-0.015	0.275439	0.2672	FALSE	FALSE	FALSE	rYPihP	9	72046040	0.0092	-1.63043	0.1034	487511	outcome	TRUE	reported	9	72046040	0.00185	765283	3.95185e-12	Okbay2022educ	TRUE	reported	YVVN75	2	TRUE
rs1106090	A	G	A	G	0.01337	-0.0087	0.615507	0.619	FALSE	FALSE	FALSE	rYPihP	2	58068741	0.0084	-1.03571	0.2996	487511	outcome	TRUE	reported	2	58068741	0.00167	765283	1.05901e-15	Okbay2022educ	TRUE	reported	YVVN75	2	TRUE
rs1106761	A	G	A	G	-0.01874	-0.0092	0.364644	0.3713	FALSE	FALSE	FALSE	rYPihP	8	142619234	0.0086	-1.06977	0.2847	487511	outcome	TRUE	reported	8	142619234	0.00167	765283	2.23975e-29	Okbay2022educ	TRUE	reported	YVVN75	2	TRUE
rs11123401	T	C	T	C	0.00968	0.0153	0.397721	0.3759	FALSE	FALSE	FALSE	rYPihP	2	117600006	0.0084	1.82143	0.06919	487511	outcome	TRUE	reported	2	117600006	0.00169	765283	9.25401e-09	Okbay2022educ	TRUE	reported	YVVN75	2	TRUE
rs11126628	C	T	C	T	0.01296	-0.0015	0.648953	0.6301	FALSE	FALSE	FALSE	rYPihP	2	77912236	0.0086	-0.174419	0.8646	487511	outcome	TRUE	reported	2	77912236	0.0022	765283	4e-09	Okbay2022educ	TRUE	reported	YVVN75	2	TRUE
rs11158219	A	G	A	G	-0.00899	-0.0185	0.385279	0.3931	FALSE	FALSE	FALSE	rYPihP	14	59282755	0.0083	-2.22892	0.02629	487511	outcome	TRUE	reported	14	59282755	0.00164	765283	4.65104e-08	Okbay2022educ	TRUE	reported	YVVN75	2	TRUE
rs11167753	C	T	C	T	-0.01093	0.0112	0.259316	0.2664	FALSE	FALSE	FALSE	rYPihP	5	140989410	0.0091	1.23077	0.2197	487511	outcome	TRUE	reported	5	140989410	0.00179	765283	1.09799e-09	Okbay2022educ	TRUE	reported	YVVN75	2	TRUE
rs11191156	G	A	G	A	-0.02157	-0.0067	0.327856	0.3433	FALSE	FALSE	FALSE	rYPihP	10	103702763	0.0086	-0.77907	0.434	487511	outcome	TRUE	reported	10	103702763	0.00169	765283	3.40879e-37	Okbay2022educ	TRUE	reported	YVVN75	2	TRUE
rs11201507	C	T	C	T	0.0104	-0.0039	0.337204	0.3456	FALSE	FALSE	FALSE	rYPihP	10	86984850	0.0085	-0.458824	0.6472	487511	outcome	TRUE	reported	10	86984850	0.00169	765283	7.28501e-10	Okbay2022educ	TRUE	reported	YVVN75	2	TRUE
rs11202702	A	G	A	G	0.01169	-0.0008	0.437619	0.4369	FALSE	FALSE	FALSE	rYPihP	10	90054268	0.0083	-0.0963855	0.9262	487511	outcome	TRUE	reported	10	90054268	0.00163	765283	7.55092e-13	Okbay2022educ	TRUE	reported	YVVN75	2	TRUE
rs11214468	T	C	T	C	-0.01199	-0.0221	0.268571	0.2589	FALSE	FALSE	FALSE	rYPihP	11	112897073	0.0093	-2.37634	0.01689	487511	outcome	TRUE	reported	11	112897073	0.00186	765283	1.09999e-10	Okbay2022educ	TRUE	reported	YVVN75	2	TRUE
rs112494684	T	C	T	C	0.01453	-0.0157	0.315738	0.3248	FALSE	FALSE	FALSE	rYPihP	16	53455043	0.0087	-1.8046	0.0705	487511	outcome	TRUE	reported	16	53455043	0.00176	765283	1.34803e-16	Okbay2022educ	TRUE	reported	YVVN75	2	TRUE
rs112806496	G	C	G	C	0.02238	0.0123	0.0724823	0.0822	FALSE	TRUE	FALSE	rYPihP	2	80421805	0.0149	0.825503	0.4083	487511	outcome	TRUE	reported	2	80421805	0.0029	765283	1.13606e-14	Okbay2022educ	TRUE	reported	YVVN75	2	TRUE
rs113520408	A	G	A	G	0.01674	0.0017	0.261303	0.2779	FALSE	FALSE	FALSE	rYPihP	7	128402782	0.0091	0.186813	0.8526	487511	outcome	TRUE	reported	7	128402782	0.00182	765283	4.25598e-20	Okbay2022educ	TRUE	reported	YVVN75	2	TRUE
rs1143770	T	C	T	C	0.01102	0.0132	0.578134	0.5698	FALSE	FALSE	FALSE	rYPihP	11	122017598	0.0083	1.59036	0.1124	487511	outcome	TRUE	reported	11	122017598	0.00164	765283	1.76401e-11	Okbay2022educ	TRUE	reported	YVVN75	2	TRUE
rs114383051	T	C	T	C	0.01207	0.0084	0.171974	0.1768	FALSE	FALSE	FALSE	rYPihP	1	220143978	0.0108	0.777778	0.4365	487511	outcome	TRUE	reported	1	220143978	0.00207	765283	5.19601e-09	Okbay2022educ	TRUE	reported	YVVN75	2	TRUE
rs114460989	T	G	T	G	-0.02683	0.0279	0.036372	0.0402	FALSE	FALSE	FALSE	rYPihP	2	24119404	0.0207	1.34783	0.1783	487511	outcome	TRUE	reported	2	24119404	0.00437	765283	8.288e-10	Okbay2022educ	TRUE	reported	YVVN75	2	TRUE
rs114600294	C	G	C	G	-0.01325	-0.0217	0.180721	0.1894	FALSE	TRUE	FALSE	rYPihP	3	181419367	0.0107	-2.02804	0.0419	487511	outcome	TRUE	reported	3	181419367	0.00219	765283	1.31701e-09	Okbay2022educ	TRUE	reported	YVVN75	2	TRUE
rs115000530	T	A	T	A	0.02743	-0.0127	0.0509085	0.0585	FALSE	TRUE	FALSE	rYPihP	3	69930625	0.0175	-0.725714	0.4694	487511	outcome	TRUE	reported	3	69930625	0.00363	765283	3.971e-14	Okbay2022educ	TRUE	reported	YVVN75	2	TRUE
rs115454970	T	G	T	G	-0.01163	0.0046	0.262827	0.2569	FALSE	FALSE	FALSE	rYPihP	4	67091953	0.0095	0.484211	0.6236	487511	outcome	TRUE	reported	4	67091953	0.0019	765283	8.7961e-10	Okbay2022educ	TRUE	reported	YVVN75	2	TRUE
rs11588857	A	G	A	G	0.02294	-0.0011	0.201155	0.2052	FALSE	FALSE	FALSE	rYPihP	1	204587047	0.01	-0.11	0.9093	487511	outcome	TRUE	reported	1	204587047	0.00198	765283	5.54881e-31	Okbay2022educ	TRUE	reported	YVVN75	2	TRUE
rs11620355	A	G	A	G	0.0184	0	0.088959	0.0885	FALSE	FALSE	FALSE	rYPihP	13	92044587	0.0144	0	0.9977	487511	outcome	TRUE	reported	13	92044587	0.00285	765283	1.12401e-10	Okbay2022educ	TRUE	reported	YVVN75	2	TRUE
rs11635092	A	G	A	G	-0.01282	-0.0099	0.340653	0.3486	FALSE	FALSE	FALSE	rYPihP	15	27234553	0.0087	-1.13793	0.2555	487511	outcome	TRUE	reported	15	27234553	0.00169	765283	3.01578e-14	Okbay2022educ	TRUE	reported	YVVN75	2	TRUE
rs11643654	A	C	A	C	0.01268	-0.0068	0.574607	0.5905	FALSE	FALSE	FALSE	rYPihP	16	51183728	0.0084	-0.809524	0.4181	487511	outcome	TRUE	reported	16	51183728	0.00167	765283	2.67979e-14	Okbay2022educ	TRUE	reported	YVVN75	2	TRUE
rs11644738	T	C	T	C	0.00897	-0.0083	0.371204	0.3957	FALSE	FALSE	FALSE	rYPihP	16	73428007	0.0084	-0.988095	0.324	487511	outcome	TRUE	reported	16	73428007	0.00165	765283	4.98506e-08	Okbay2022educ	TRUE	reported	YVVN75	2	TRUE
rs11663602	A	C	A	C	-0.01366	-0.0172	0.285479	0.2666	FALSE	FALSE	FALSE	rYPihP	18	77578191	0.0093	-1.84946	0.06471	487511	outcome	TRUE	reported	18	77578191	0.00181	765283	4.04203e-14	Okbay2022educ	TRUE	reported	YVVN75	2	TRUE
rs11665242	G	A	G	A	-0.01601	-0.0048	0.401571	0.4223	FALSE	FALSE	FALSE	rYPihP	18	50907127	0.0083	-0.578313	0.5607	487511	outcome	TRUE	reported	18	50907127	0.00163	765283	8.9043e-23	Okbay2022educ	TRUE	reported	YVVN75	2	TRUE
rs11669516	A	G	A	G	-0.01313	0.0369	0.177887	0.1786	FALSE	FALSE	FALSE	rYPihP	19	19532682	0.0113	3.26549	0.001081	487511	outcome	TRUE	reported	19	19532682	0.00209	765283	3.20398e-10	Okbay2022educ	TRUE	reported	YVVN75	2	TRUE
rs1167827	G	A	G	A	-0.01345	0	0.552202	0.5676	FALSE	FALSE	FALSE	rYPihP	7	75163169	0.0082	0	0.9974	486567	outcome	TRUE	reported	7	75163169	0.00165	765283	3.70169e-16	Okbay2022educ	TRUE	reported	YVVN75	2	TRUE
rs11678980	A	G	A	G	-0.01936	-0.0067	0.434139	0.4415	FALSE	FALSE	FALSE	rYPihP	2	162101261	0.0084	-0.797619	0.4278	487511	outcome	TRUE	reported	2	162101261	0.00164	765283	3.41507e-32	Okbay2022educ	TRUE	reported	YVVN75	2	TRUE
rs11713577	G	A	G	A	-0.00908	0.0088	0.385356	0.3769	FALSE	FALSE	FALSE	rYPihP	3	28910107	0.0084	1.04762	0.2957	487511	outcome	TRUE	reported	3	28910107	0.00167	765283	4.94094e-08	Okbay2022educ	TRUE	reported	YVVN75	2	TRUE
rs11720680	G	A	G	A	-0.01872	-0.0177	0.0566677	0.0621	FALSE	FALSE	FALSE	rYPihP	3	48159232	0.017	-1.04118	0.2978	487511	outcome	TRUE	reported	3	48159232	0.00341	765283	3.99402e-08	Okbay2022educ	TRUE	reported	YVVN75	2	TRUE
rs11732657	A	G	A	G	-0.01414	-0.0006	0.715845	0.7323	FALSE	FALSE	FALSE	rYPihP	4	172427073	0.0093	-0.0645161	0.9512	487511	outcome	TRUE	reported	4	172427073	0.00187	765283	4.30229e-14	Okbay2022educ	TRUE	reported	YVVN75	2	TRUE
rs11743708	C	G	C	G	0.011	-0.0103	0.199584	0.2133	FALSE	TRUE	FALSE	rYPihP	5	157887508	0.0099	-1.0404	0.3007	487511	outcome	TRUE	reported	5	157887508	0.00197	765283	2.51901e-08	Okbay2022educ	TRUE	reported	YVVN75	2	TRUE
rs11756123	T	A	T	A	0.01592	0.0117	0.632892	0.6545	FALSE	TRUE	FALSE	rYPihP	6	152218079	0.0086	1.36047	0.1741	487511	outcome	TRUE	reported	6	152218079	0.00169	765283	4.11244e-21	Okbay2022educ	TRUE	reported	YVVN75	2	TRUE
rs11757516	G	C	G	C	-0.01075	0.0024	0.720773	0.7193	FALSE	TRUE	FALSE	rYPihP	6	129374072	0.0091	0.263736	0.791	487511	outcome	TRUE	reported	6	129374072	0.00183	765283	4.26295e-09	Okbay2022educ	TRUE	reported	YVVN75	2	TRUE
rs11766962	C	T	C	T	-0.01306	-0.0002	0.20077	0.2134	FALSE	FALSE	FALSE	rYPihP	7	126493379	0.0099	-0.020202	0.9822	487511	outcome	TRUE	reported	7	126493379	0.00198	765283	4.21405e-11	Okbay2022educ	TRUE	reported	YVVN75	2	TRUE
rs11772580	T	G	T	G	-0.01327	0.0028	0.237003	0.2434	FALSE	FALSE	FALSE	rYPihP	7	100101648	0.0095	0.294737	0.7659	487511	outcome	TRUE	reported	7	100101648	0.00192	765283	4.30031e-12	Okbay2022educ	TRUE	reported	YVVN75	2	TRUE
rs117799466	C	G	C	G	0.01441	0.0078	0.328719	0.3246	FALSE	TRUE	FALSE	rYPihP	15	34659517	0.0094	0.829787	0.4059	487511	outcome	TRUE	reported	15	34659517	0.00188	765283	1.83485e-14	Okbay2022educ	TRUE	reported	YVVN75	2	TRUE
rs117861106	T	C	T	C	-0.02285	0.0106	0.0411765	0.0458	FALSE	FALSE	FALSE	rYPihP	19	13213801	0.0214	0.495327	0.6205	487511	outcome	TRUE	reported	19	13213801	0.00366	765283	4.30705e-10	Okbay2022educ	TRUE	reported	YVVN75	2	TRUE
rs11855853	T	C	T	C	0.01532	-0.0058	0.247213	0.26	FALSE	FALSE	FALSE	rYPihP	15	78012618	0.0093	-0.623656	0.533	487511	outcome	TRUE	reported	15	78012618	0.00184	765283	1.033e-16	Okbay2022educ	TRUE	reported	YVVN75	2	TRUE
rs11871429	G	A	G	A	-0.01487	0.0027	0.22915	0.2258	FALSE	FALSE	FALSE	rYPihP	17	42920929	0.0097	0.278351	0.7822	487511	outcome	TRUE	reported	17	42920929	0.00193	765283	1.1471e-14	Okbay2022educ	TRUE	reported	YVVN75	2	TRUE
rs11894424	C	A	C	A	-0.02404	0.0035	0.0725131	0.0569	FALSE	FALSE	FALSE	rYPihP	2	80588091	0.0179	0.195531	0.8443	487511	outcome	TRUE	reported	2	80588091	0.00384	765283	3.76496e-10	Okbay2022educ	TRUE	reported	YVVN75	2	TRUE
rs1191600	A	C	A	C	0.00981	-0.0189	0.587296	0.5978	FALSE	FALSE	FALSE	rYPihP	14	30101641	0.0084	-2.25	0.02401	487511	outcome	TRUE	reported	14	30101641	0.00165	765283	2.67098e-09	Okbay2022educ	TRUE	reported	YVVN75	2	TRUE
rs1193237	C	G	C	G	-0.01023	-0.0016	0.55211	0.5664	FALSE	TRUE	TRUE	rYPihP	1	7526486	0.0083	-0.192771	0.8464	487511	outcome	TRUE	reported	1	7526486	0.00163	765283	3.38003e-10	Okbay2022educ	TRUE	reported	YVVN75	2	FALSE
rs12005151	A	G	A	G	0.00958	0.0036	0.3749	0.369	FALSE	FALSE	FALSE	rYPihP	9	135030649	0.0087	0.413793	0.6812	487511	outcome	TRUE	reported	9	135030649	0.00171	765283	2.1e-08	Okbay2022educ	TRUE	reported	YVVN75	2	TRUE
rs12024366	G	A	G	A	-0.01382	0.0101	0.225808	0.2272	FALSE	FALSE	FALSE	rYPihP	1	112158504	0.0097	1.04124	0.2945	487511	outcome	TRUE	reported	1	112158504	0.0019	765283	3.81417e-13	Okbay2022educ	TRUE	reported	YVVN75	2	TRUE
rs12190777	G	A	G	A	-0.01005	-0.0024	0.277949	0.2741	FALSE	FALSE	FALSE	rYPihP	6	98366735	0.0091	-0.263736	0.7962	487511	outcome	TRUE	reported	6	98366735	0.00182	765283	3.51196e-08	Okbay2022educ	TRUE	reported	YVVN75	2	TRUE
rs12218315	A	G	A	G	-0.01497	0.0007	0.153003	0.1513	FALSE	FALSE	FALSE	rYPihP	10	65836969	0.0114	0.0614035	0.9529	487511	outcome	TRUE	reported	10	65836969	0.00226	765283	3.16373e-11	Okbay2022educ	TRUE	reported	YVVN75	2	TRUE
rs12332731	A	T	A	T	0.01713	0.0168	0.192455	0.1882	FALSE	TRUE	FALSE	rYPihP	5	93033082	0.0104	1.61538	0.1045	487511	outcome	TRUE	reported	5	93033082	0.00208	765283	1.68112e-16	Okbay2022educ	TRUE	reported	YVVN75	2	TRUE
rs12354869	A	G	A	G	0.01178	0.0082	0.175146	0.1862	FALSE	FALSE	FALSE	rYPihP	10	10898780	0.0104	0.788462	0.4286	487511	outcome	TRUE	reported	10	10898780	0.00204	765283	7.24002e-09	Okbay2022educ	TRUE	reported	YVVN75	2	TRUE
rs12375949	C	T	C	T	0.01635	-0.0048	0.571066	0.5592	FALSE	FALSE	FALSE	rYPihP	9	124617900	0.0082	-0.585366	0.5563	487511	outcome	TRUE	reported	9	124617900	0.00163	765283	1.31401e-23	Okbay2022educ	TRUE	reported	YVVN75	2	TRUE
rs12420595	A	G	A	G	-0.01264	0.0124	0.157684	0.1562	FALSE	FALSE	FALSE	rYPihP	11	110986595	0.0112	1.10714	0.2677	487511	outcome	TRUE	reported	11	110986595	0.0022	765283	9.39507e-09	Okbay2022educ	TRUE	reported	YVVN75	2	TRUE
rs12457071	A	C	A	C	-0.01149	-0.0038	0.503111	0.5086	FALSE	FALSE	FALSE	rYPihP	18	53359473	0.0081	-0.469136	0.6424	487511	outcome	TRUE	reported	18	53359473	0.00162	765283	1.21088e-12	Okbay2022educ	TRUE	reported	YVVN75	2	TRUE
rs12472205	G	A	G	A	-0.01142	0.0013	0.725562	0.7116	FALSE	FALSE	FALSE	rYPihP	2	188931210	0.009	0.144444	0.886	487511	outcome	TRUE	reported	2	188931210	0.00178	765283	1.239e-10	Okbay2022educ	TRUE	reported	YVVN75	2	TRUE
rs1247777	C	A	C	A	0.01006	-0.0109	0.631152	0.6286	FALSE	FALSE	FALSE	rYPihP	10	78818622	0.0084	-1.29762	0.1974	487511	outcome	TRUE	reported	10	78818622	0.00166	765283	1.45399e-09	Okbay2022educ	TRUE	reported	YVVN75	2	TRUE
rs12503522	T	C	T	C	-0.01274	0.0126	0.280875	0.2833	FALSE	FALSE	FALSE	rYPihP	4	94543233	0.009	1.4	0.16	487511	outcome	TRUE	reported	4	94543233	0.00179	765283	1.11096e-12	Okbay2022educ	TRUE	reported	YVVN75	2	TRUE
rs12534506	T	A	T	A	0.01496	0.0191	0.521204	0.5216	FALSE	TRUE	TRUE	rYPihP	7	92662327	0.0083	2.3012	0.0216	487511	outcome	TRUE	reported	7	92662327	0.00164	765283	5.91834e-20	Okbay2022educ	TRUE	reported	YVVN75	2	FALSE
rs12602286	T	G	T	G	0.0201	0.022	0.836264	0.8602	FALSE	FALSE	FALSE	rYPihP	17	19236954	0.0122	1.80328	0.07091	487511	outcome	TRUE	reported	17	19236954	0.00242	765283	1.07004e-16	Okbay2022educ	TRUE	reported	YVVN75	2	TRUE
rs12638072	G	A	G	A	0.01143	0.0018	0.701263	0.7004	FALSE	FALSE	FALSE	rYPihP	3	65654480	0.0089	0.202247	0.8409	487511	outcome	TRUE	reported	3	65654480	0.00178	765283	1.426e-10	Okbay2022educ	TRUE	reported	YVVN75	2	TRUE
rs12643771	T	C	T	C	0.01653	0.0021	0.315368	0.3131	FALSE	FALSE	FALSE	rYPihP	4	140753103	0.0089	0.235955	0.8091	487511	outcome	TRUE	reported	4	140753103	0.00175	765283	3.68808e-21	Okbay2022educ	TRUE	reported	YVVN75	2	TRUE
rs12644463	C	T	C	T	0.00976	0.0015	0.407545	0.4092	FALSE	FALSE	FALSE	rYPihP	4	184792373	0.0083	0.180723	0.8596	481040	outcome	TRUE	reported	4	184792373	0.00165	765283	3.408e-09	Okbay2022educ	TRUE	reported	YVVN75	2	TRUE
rs12647336	G	A	G	A	0.01493	-0.0096	0.150092	0.1489	FALSE	FALSE	FALSE	rYPihP	4	140643071	0.0113	-0.849558	0.3952	487511	outcome	TRUE	reported	4	140643071	0.00224	765283	2.43276e-11	Okbay2022educ	TRUE	reported	YVVN75	2	TRUE
rs12655753	A	G	A	G	-0.03104	-0.0086	0.0326763	0.0269	FALSE	FALSE	FALSE	rYPihP	5	122682812	0.0256	-0.335938	0.7373	487511	outcome	TRUE	reported	5	122682812	0.00484	765283	1.47001e-10	Okbay2022educ	TRUE	reported	YVVN75	2	TRUE
rs12761761	T	C	T	C	0.01844	-0.0229	0.230382	0.2349	FALSE	FALSE	FALSE	rYPihP	10	133775375	0.0097	-2.36082	0.01818	487511	outcome	TRUE	reported	10	133775375	0.00193	765283	1.13292e-21	Okbay2022educ	TRUE	reported	YVVN75	2	TRUE
rs12776037	T	C	T	C	-0.0107	-0.0021	0.268617	0.2724	FALSE	FALSE	FALSE	rYPihP	10	134972196	0.0092	-0.228261	0.8187	486567	outcome	TRUE	reported	10	134972196	0.00183	765283	5.04499e-09	Okbay2022educ	TRUE	reported	YVVN75	2	TRUE
rs1296544	C	T	C	T	0.0115	-0.0192	0.361857	0.3789	FALSE	FALSE	FALSE	rYPihP	1	44601719	0.0084	-2.28571	0.02197	487511	outcome	TRUE	reported	1	44601719	0.00167	765283	6.09256e-12	Okbay2022educ	TRUE	reported	YVVN75	2	TRUE
rs12967010	C	T	C	T	-0.01147	-0.027	0.223206	0.2207	FALSE	FALSE	FALSE	rYPihP	18	9645035	0.0098	-2.7551	0.005965	487511	outcome	TRUE	reported	18	9645035	0.00193	765283	2.78202e-09	Okbay2022educ	TRUE	reported	YVVN75	2	TRUE
rs12990968	A	G	A	G	0.01006	-0.0081	0.57624	0.5797	FALSE	FALSE	FALSE	rYPihP	2	157064062	0.0083	-0.975904	0.3245	487511	outcome	TRUE	reported	2	157064062	0.00164	765283	8.24708e-10	Okbay2022educ	TRUE	reported	YVVN75	2	TRUE
rs12999080	C	T	C	T	0.01124	0.0069	0.419233	0.4238	FALSE	FALSE	FALSE	rYPihP	2	180923793	0.0082	0.841463	0.4023	487511	outcome	TRUE	reported	2	180923793	0.00164	765283	7.69662e-12	Okbay2022educ	TRUE	reported	YVVN75	2	TRUE
rs13009008	G	A	G	A	0.01284	-0.0081	0.633323	0.657	FALSE	FALSE	FALSE	rYPihP	2	174043233	0.0086	-0.94186	0.3432	487511	outcome	TRUE	reported	2	174043233	0.00172	765283	7.7732e-14	Okbay2022educ	TRUE	reported	YVVN75	2	TRUE
rs13010566	C	A	C	A	0.01168	0.0047	0.539945	0.5257	FALSE	FALSE	FALSE	rYPihP	2	125873208	0.0082	0.573171	0.5642	487511	outcome	TRUE	reported	2	125873208	0.00162	765283	5.4853e-13	Okbay2022educ	TRUE	reported	YVVN75	2	TRUE
rs13026143	T	C	T	C	0.02385	0.0102	0.361411	0.368	FALSE	FALSE	FALSE	rYPihP	2	100865406	0.0084	1.21429	0.2264	487511	outcome	TRUE	reported	2	100865406	0.00167	765283	2.21411e-46	Okbay2022educ	TRUE	reported	YVVN75	2	TRUE
rs13029509	A	G	A	G	-0.0122	0.0028	0.46235	0.4732	FALSE	FALSE	FALSE	rYPihP	2	215374209	0.0081	0.345679	0.7321	487511	outcome	TRUE	reported	2	215374209	0.00162	765283	5.11918e-14	Okbay2022educ	TRUE	reported	YVVN75	2	TRUE
rs13057446	A	G	A	G	0.01953	-0.0337	0.0857099	0.0925	FALSE	FALSE	FALSE	rYPihP	22	38817459	0.0142	-2.37324	0.01731	486567	outcome	TRUE	reported	22	38817459	0.00271	765283	5.98549e-13	Okbay2022educ	TRUE	reported	YVVN75	2	TRUE
rs13075010	C	T	C	T	-0.01136	0.0133	0.369264	0.3649	FALSE	FALSE	FALSE	rYPihP	3	56585975	0.0084	1.58333	0.1146	487511	outcome	TRUE	reported	3	56585975	0.00168	765283	1.24509e-11	Okbay2022educ	TRUE	reported	YVVN75	2	TRUE
rs13114528	A	C	A	C	0.00998	0.0184	0.698383	0.6961	FALSE	FALSE	FALSE	rYPihP	4	170897935	0.0089	2.06742	0.03811	487511	outcome	TRUE	reported	4	170897935	0.00175	765283	1.24e-08	Okbay2022educ	TRUE	reported	YVVN75	2	TRUE
rs13116385	A	G	A	G	-0.01864	0.0101	0.0891438	0.0907	FALSE	FALSE	FALSE	rYPihP	4	103373286	0.0145	0.696552	0.4872	487511	outcome	TRUE	reported	4	103373286	0.00299	765283	4.52095e-10	Okbay2022educ	TRUE	reported	YVVN75	2	TRUE
rs13125618	C	A	C	A	0.01043	-0.004	0.361118	0.3845	FALSE	FALSE	FALSE	rYPihP	4	90936165	0.0084	-0.47619	0.6279	487511	outcome	TRUE	reported	4	90936165	0.00165	765283	2.69998e-10	Okbay2022educ	TRUE	reported	YVVN75	2	TRUE
rs13141210	T	C	T	C	0.01497	0.0029	0.480166	0.5085	FALSE	FALSE	FALSE	rYPihP	4	67891641	0.0081	0.358025	0.721	487511	outcome	TRUE	reported	4	67891641	0.00163	765283	5.24083e-20	Okbay2022educ	TRUE	reported	YVVN75	2	TRUE
rs13145650	T	C	T	C	-0.01995	-0.0196	0.919741	0.9143	FALSE	FALSE	FALSE	rYPihP	4	122963344	0.015	-1.30667	0.1895	487511	outcome	TRUE	reported	4	122963344	0.00291	765283	7.46965e-12	Okbay2022educ	TRUE	reported	YVVN75	2	TRUE
rs13216468	T	G	T	G	0.01933	0.0021	0.0847398	0.0762	FALSE	FALSE	FALSE	rYPihP	6	99536298	0.0155	0.135484	0.8925	487511	outcome	TRUE	reported	6	99536298	0.00318	765283	1.21501e-09	Okbay2022educ	TRUE	reported	YVVN75	2	TRUE
rs13240401	C	T	C	T	-0.01919	0.0144	0.210102	0.2167	FALSE	FALSE	FALSE	rYPihP	7	2194396	0.0098	1.46939	0.1424	487511	outcome	TRUE	reported	7	2194396	0.002	765283	8.64371e-22	Okbay2022educ	TRUE	reported	YVVN75	2	TRUE
rs132582	T	C	T	C	0.01095	-0.0045	0.518171	0.5444	FALSE	FALSE	FALSE	rYPihP	22	39988175	0.0082	-0.54878	0.5818	487511	outcome	TRUE	reported	22	39988175	0.00163	765283	1.84289e-11	Okbay2022educ	TRUE	reported	YVVN75	2	TRUE
rs13412542	T	A	T	A	0.01221	0.0105	0.165414	0.1692	FALSE	TRUE	FALSE	rYPihP	2	229062684	0.0108	0.972222	0.3316	487511	outcome	TRUE	reported	2	229062684	0.00213	765283	9.28603e-09	Okbay2022educ	TRUE	reported	YVVN75	2	TRUE
rs13428598	T	C	T	C	0.01863	-0.0074	0.365799	0.3841	FALSE	FALSE	FALSE	rYPihP	2	144250487	0.0084	-0.880952	0.3772	487511	outcome	TRUE	reported	2	144250487	0.00166	765283	4.09355e-29	Okbay2022educ	TRUE	reported	YVVN75	2	TRUE
rs1358906	A	G	A	G	0.01104	0.0152	0.376455	0.3696	FALSE	FALSE	FALSE	rYPihP	9	3150887	0.0085	1.78824	0.07193	487511	outcome	TRUE	reported	9	3150887	0.00166	765283	2.87078e-11	Okbay2022educ	TRUE	reported	YVVN75	2	TRUE
rs1363862	A	G	A	G	-0.01271	0.0112	0.290345	0.2797	FALSE	FALSE	FALSE	rYPihP	5	59670035	0.0091	1.23077	0.2187	487511	outcome	TRUE	reported	5	59670035	0.00182	765283	3.26437e-12	Okbay2022educ	TRUE	reported	YVVN75	2	TRUE
rs1381247	C	T	C	T	-0.01099	-0.0079	0.326948	0.3238	FALSE	FALSE	FALSE	rYPihP	17	2302387	0.0088	-0.897727	0.3644	487511	outcome	TRUE	reported	17	2302387	0.00173	765283	2.11602e-10	Okbay2022educ	TRUE	reported	YVVN75	2	TRUE
rs138125840	C	T	C	T	0.07419	0.0714	0.01081	0.0072	FALSE	FALSE	FALSE	rYPihP	10	77380623	0.058	1.23103	0.2181	482052	outcome	TRUE	reported	10	77380623	0.01208	765283	8.15605e-10	Okbay2022educ	TRUE	reported	YVVN75	2	TRUE
rs1406008	C	A	C	A	0.01061	0.0052	0.29247	0.2947	FALSE	FALSE	FALSE	rYPihP	2	123634753	0.0089	0.58427	0.5618	487511	outcome	TRUE	reported	2	123634753	0.00174	765283	1.08101e-09	Okbay2022educ	TRUE	reported	YVVN75	2	TRUE
rs1426371	A	G	A	G	0.011	-0.0028	0.270727	0.2548	FALSE	FALSE	FALSE	rYPihP	12	108629780	0.0095	-0.294737	0.7707	487511	outcome	TRUE	reported	12	108629780	0.00185	765283	2.87303e-09	Okbay2022educ	TRUE	reported	YVVN75	2	TRUE
rs142799014	G	A	G	A	0.01705	-0.0204	0.0805667	0.0841	FALSE	FALSE	FALSE	rYPihP	12	110507992	0.0146	-1.39726	0.1614	487511	outcome	TRUE	reported	12	110507992	0.00292	765283	5.30506e-09	Okbay2022educ	TRUE	reported	YVVN75	2	TRUE
rs142889360	T	C	T	C	-0.01192	0.0084	0.167277	0.1712	FALSE	FALSE	FALSE	rYPihP	5	52826281	0.0108	0.777778	0.4336	487511	outcome	TRUE	reported	5	52826281	0.00211	765283	1.66802e-08	Okbay2022educ	TRUE	reported	YVVN75	2	TRUE
rs1478841	T	C	T	C	0.01282	-0.0246	0.856514	0.8511	FALSE	FALSE	FALSE	rYPihP	3	35152428	0.0116	-2.12069	0.03311	487511	outcome	TRUE	reported	3	35152428	0.00228	765283	1.84098e-08	Okbay2022educ	TRUE	reported	YVVN75	2	TRUE
rs1503526	C	T	C	T	-0.01216	-0.0119	0.501047	0.4783	FALSE	FALSE	FALSE	rYPihP	5	63020706	0.0081	-1.46914	0.1423	487511	outcome	TRUE	reported	5	63020706	0.00162	765283	5.77298e-14	Okbay2022educ	TRUE	reported	YVVN75	2	TRUE
rs1504492	A	G	A	G	0.01227	-0.0074	0.44886	0.4404	FALSE	FALSE	FALSE	rYPihP	4	45997384	0.0082	-0.902439	0.3663	487511	outcome	TRUE	reported	4	45997384	0.00166	765283	1.66802e-13	Okbay2022educ	TRUE	reported	YVVN75	2	TRUE
rs150537577	G	A	G	A	0.01899	0.033	0.0832153	0.0765	FALSE	FALSE	FALSE	rYPihP	4	705629	0.0153	2.15686	0.03122	487511	outcome	TRUE	reported	4	705629	0.00311	765283	9.85303e-10	Okbay2022educ	TRUE	reported	YVVN75	2	TRUE
rs1505677	T	C	T	C	0.01015	0.0121	0.628134	0.6221	FALSE	FALSE	FALSE	rYPihP	4	62127538	0.0084	1.44048	0.1503	487511	outcome	TRUE	reported	4	62127538	0.00168	765283	1.40101e-09	Okbay2022educ	TRUE	reported	YVVN75	2	TRUE
rs1512238	G	A	G	A	0.0092	0.0176	0.592578	0.5777	FALSE	FALSE	FALSE	rYPihP	18	44748467	0.0082	2.14634	0.03275	487511	outcome	TRUE	reported	18	44748467	0.00164	765283	1.97102e-08	Okbay2022educ	TRUE	reported	YVVN75	2	TRUE
rs152603	G	A	G	A	0.01073	0.0072	0.365029	0.3629	FALSE	FALSE	FALSE	rYPihP	5	106774922	0.0085	0.847059	0.3927	487511	outcome	TRUE	reported	5	106774922	0.00169	765283	2.13201e-10	Okbay2022educ	TRUE	reported	YVVN75	2	TRUE
rs1529597	C	A	C	A	-0.02769	0.0162	0.0334463	0.0301	FALSE	FALSE	FALSE	rYPihP	15	57190064	0.024	0.675	0.4979	487511	outcome	TRUE	reported	15	57190064	0.00436	765283	2.05102e-10	Okbay2022educ	TRUE	reported	YVVN75	2	TRUE
rs1536131	G	A	G	A	0.00909	0.0111	0.60793	0.6035	FALSE	FALSE	FALSE	rYPihP	1	32314400	0.0083	1.33735	0.1827	487511	outcome	TRUE	reported	1	32314400	0.00166	765283	4.15203e-08	Okbay2022educ	TRUE	reported	YVVN75	2	TRUE
rs1558727	T	C	T	C	-0.01134	-0.0111	0.477872	0.483	FALSE	FALSE	FALSE	rYPihP	12	97680631	0.0082	-1.35366	0.1768	487511	outcome	TRUE	reported	12	97680631	0.00162	765283	2.32916e-12	Okbay2022educ	TRUE	reported	YVVN75	2	TRUE
rs1565423	A	C	A	C	-0.01303	0.0079	0.215907	0.2136	FALSE	FALSE	FALSE	rYPihP	10	106502005	0.0099	0.79798	0.4265	487511	outcome	TRUE	reported	10	106502005	0.00194	765283	1.97788e-11	Okbay2022educ	TRUE	reported	YVVN75	2	TRUE
rs1569092	A	G	A	G	0.01897	-0.005	0.137712	0.1432	FALSE	FALSE	FALSE	rYPihP	1	74858724	0.0117	-0.42735	0.6715	487511	outcome	TRUE	reported	1	74858724	0.00223	765283	1.62405e-17	Okbay2022educ	TRUE	reported	YVVN75	2	TRUE
rs1595973	T	C	T	C	-0.01034	0.004	0.564367	0.5731	FALSE	FALSE	FALSE	rYPihP	4	65798787	0.0082	0.487805	0.6241	487511	outcome	TRUE	reported	4	65798787	0.00164	765283	3.15297e-10	Okbay2022educ	TRUE	reported	YVVN75	2	TRUE
rs1618725	T	C	T	C	0.01467	0.0204	0.487681	0.4807	FALSE	FALSE	FALSE	rYPihP	18	21126952	0.0081	2.51852	0.01187	487511	outcome	TRUE	reported	18	21126952	0.00166	765283	8.31381e-19	Okbay2022educ	TRUE	reported	YVVN75	2	TRUE
rs1620977	G	A	G	A	-0.02262	-0.0088	0.74227	0.7243	FALSE	FALSE	FALSE	rYPihP	1	72729142	0.0092	-0.956522	0.3355	487511	outcome	TRUE	reported	1	72729142	0.00186	765283	4.85065e-34	Okbay2022educ	TRUE	reported	YVVN75	2	TRUE
rs1671770	C	A	C	A	-0.01612	0.022	0.817385	0.8173	FALSE	FALSE	FALSE	rYPihP	12	120946568	0.0106	2.07547	0.03836	487511	outcome	TRUE	reported	12	120946568	0.00213	765283	3.46338e-14	Okbay2022educ	TRUE	reported	YVVN75	2	TRUE
rs16846463	G	A	G	A	-0.026	0.0115	0.0964275	0.0988	FALSE	FALSE	FALSE	rYPihP	2	142316255	0.0135	0.851852	0.3951	487511	outcome	TRUE	reported	2	142316255	0.00269	765283	3.92916e-22	Okbay2022educ	TRUE	reported	YVVN75	2	TRUE
rs1693548	T	C	T	C	0.01	0.0282	0.310271	0.3071	FALSE	FALSE	FALSE	rYPihP	8	101714799	0.0088	3.20455	0.001365	487511	outcome	TRUE	reported	8	101714799	0.00175	765283	1.02901e-08	Okbay2022educ	TRUE	reported	YVVN75	2	TRUE
rs16992593	A	G	A	G	0.00925	-0.0143	0.585217	0.5892	FALSE	FALSE	FALSE	rYPihP	4	36710610	0.0084	-1.70238	0.08639	487511	outcome	TRUE	reported	4	36710610	0.00167	765283	2.79299e-08	Okbay2022educ	TRUE	reported	YVVN75	2	TRUE
rs17048855	A	G	A	G	0.01403	-0.0003	0.328488	0.3291	FALSE	FALSE	FALSE	rYPihP	3	8258174	0.0088	-0.0340909	0.9708	487511	outcome	TRUE	reported	3	8258174	0.0017	765283	1.47605e-16	Okbay2022educ	TRUE	reported	YVVN75	2	TRUE
rs17110109	C	T	C	T	0.01319	0.0018	0.397259	0.3803	FALSE	FALSE	FALSE	rYPihP	12	54668908	0.0084	0.214286	0.8351	487511	outcome	TRUE	reported	12	54668908	0.00166	765283	2.06824e-15	Okbay2022educ	TRUE	reported	YVVN75	2	TRUE
rs17243165	G	A	G	A	-0.0133	-0.0173	0.124176	0.1314	FALSE	FALSE	FALSE	rYPihP	5	43145154	0.012	-1.44167	0.1492	487511	outcome	TRUE	reported	5	43145154	0.00243	765283	4.20698e-08	Okbay2022educ	TRUE	reported	YVVN75	2	TRUE
rs17288916	G	T	G	T	-0.01199	0.007	0.35097	0.3562	FALSE	FALSE	FALSE	rYPihP	4	159894770	0.0085	0.823529	0.4069	487511	outcome	TRUE	reported	4	159894770	0.0017	765283	1.65806e-12	Okbay2022educ	TRUE	reported	YVVN75	2	TRUE
rs173262	T	C	T	C	-0.01485	-0.0037	0.318186	0.2905	FALSE	FALSE	FALSE	rYPihP	16	12230161	0.009	-0.411111	0.6832	487511	outcome	TRUE	reported	16	12230161	0.00181	765283	2.11885e-16	Okbay2022educ	TRUE	reported	YVVN75	2	TRUE
rs17379561	T	A	T	A	-0.02207	0.0064	0.141977	0.1403	FALSE	TRUE	FALSE	rYPihP	1	98340139	0.0117	0.547009	0.5839	487511	outcome	TRUE	reported	1	98340139	0.00227	765283	2.09797e-22	Okbay2022educ	TRUE	reported	YVVN75	2	TRUE
rs17425572	G	A	G	A	-0.01423	-0.006	0.54344	0.5373	FALSE	FALSE	FALSE	rYPihP	9	88006338	0.0082	-0.731707	0.4657	487511	outcome	TRUE	reported	9	88006338	0.00162	765283	1.64399e-18	Okbay2022educ	TRUE	reported	YVVN75	2	TRUE
rs17489649	G	A	G	A	-0.01472	-0.0056	0.325439	0.3292	FALSE	FALSE	FALSE	rYPihP	5	109156184	0.0087	-0.643678	0.5187	487511	outcome	TRUE	reported	5	109156184	0.00172	765283	1.22687e-17	Okbay2022educ	TRUE	reported	YVVN75	2	TRUE
rs175325	A	T	A	T	-0.01234	-0.0161	0.580012	0.5935	FALSE	TRUE	FALSE	rYPihP	20	22317310	0.0083	-1.93976	0.05292	487511	outcome	TRUE	reported	20	22317310	0.00165	765283	8.31189e-14	Okbay2022educ	TRUE	reported	YVVN75	2	TRUE
rs17582686	C	T	C	T	0.01398	0.0041	0.102079	0.112	FALSE	FALSE	FALSE	rYPihP	12	41961745	0.0129	0.317829	0.7483	487511	outcome	TRUE	reported	12	41961745	0.00248	765283	1.68799e-08	Okbay2022educ	TRUE	reported	YVVN75	2	TRUE
rs17732878	C	T	C	T	0.01397	0.0101	0.208854	0.2105	FALSE	FALSE	FALSE	rYPihP	17	7362359	0.0099	1.0202	0.3111	486567	outcome	TRUE	reported	17	7362359	0.00199	765283	2.20496e-12	Okbay2022educ	TRUE	reported	YVVN75	2	TRUE
rs17807910	A	C	A	C	0.01338	-0.0086	0.163366	0.1701	FALSE	FALSE	FALSE	rYPihP	10	107521502	0.0107	-0.803738	0.4228	487511	outcome	TRUE	reported	10	107521502	0.00214	765283	3.97997e-10	Okbay2022educ	TRUE	reported	YVVN75	2	TRUE
rs178165	A	G	A	G	-0.01466	0.0047	0.662796	0.6645	FALSE	FALSE	FALSE	rYPihP	14	27028189	0.0089	0.52809	0.5936	487511	outcome	TRUE	reported	14	27028189	0.00181	765283	5.59114e-16	Okbay2022educ	TRUE	reported	YVVN75	2	TRUE
rs17827816	T	C	T	C	0.00997	0.0077	0.380166	0.3753	FALSE	FALSE	FALSE	rYPihP	11	61464525	0.0084	0.916667	0.361	487511	outcome	TRUE	reported	11	61464525	0.00167	765283	2.249e-09	Okbay2022educ	TRUE	reported	YVVN75	2	TRUE
rs1842713	G	A	G	A	0.01305	-0.0062	0.212565	0.2139	FALSE	FALSE	FALSE	rYPihP	17	33200385	0.0099	-0.626263	0.5313	487511	outcome	TRUE	reported	17	33200385	0.00198	765283	4.20339e-11	Okbay2022educ	TRUE	reported	YVVN75	2	TRUE
rs1857952	C	A	C	A	0.01045	0.0072	0.520557	0.5391	FALSE	FALSE	FALSE	rYPihP	16	7654531	0.0082	0.878049	0.3843	487511	outcome	TRUE	reported	16	7654531	0.00162	765283	1.17801e-10	Okbay2022educ	TRUE	reported	YVVN75	2	TRUE
rs1860225	G	A	G	A	-0.01404	0.0033	0.370003	0.3603	FALSE	FALSE	FALSE	rYPihP	7	32263711	0.0085	0.388235	0.6933	487511	outcome	TRUE	reported	7	32263711	0.00168	765283	6.4983e-17	Okbay2022educ	TRUE	reported	YVVN75	2	TRUE
rs1892417	C	T	C	T	-0.01881	0.005	0.223745	0.2276	FALSE	FALSE	FALSE	rYPihP	1	41779673	0.0097	0.515464	0.6056	487511	outcome	TRUE	reported	1	41779673	0.00193	765283	1.55991e-22	Okbay2022educ	TRUE	reported	YVVN75	2	TRUE
rs1949885	T	C	T	C	-0.0106	0.0025	0.512488	0.4935	FALSE	FALSE	FALSE	rYPihP	11	80317350	0.0082	0.304878	0.7613	487511	outcome	TRUE	reported	11	80317350	0.00162	765283	5.5616e-11	Okbay2022educ	TRUE	reported	YVVN75	2	TRUE
rs1979496	T	C	T	C	0.01108	0.0187	0.759763	0.7457	FALSE	FALSE	FALSE	rYPihP	17	65696275	0.0095	1.96842	0.04804	487511	outcome	TRUE	reported	17	65696275	0.00188	765283	4.02698e-09	Okbay2022educ	TRUE	reported	YVVN75	2	TRUE
rs1987939	A	G	A	G	0.00933	0.0005	0.520511	0.507	FALSE	FALSE	FALSE	rYPihP	1	237751942	0.0082	0.0609756	0.955	481040	outcome	TRUE	reported	1	237751942	0.00162	765283	7.94804e-09	Okbay2022educ	TRUE	reported	YVVN75	2	TRUE
rs2034218	C	T	C	T	-0.01364	0.0085	0.519772	0.5195	FALSE	FALSE	FALSE	rYPihP	2	193742529	0.0083	1.0241	0.304	487511	outcome	TRUE	reported	2	193742529	0.00164	765283	9.69393e-17	Okbay2022educ	TRUE	reported	YVVN75	2	TRUE
rs2039095	T	C	T	C	-0.00996	-0.0054	0.5162	0.5227	FALSE	FALSE	FALSE	rYPihP	13	47618634	0.0081	-0.666667	0.5047	487511	outcome	TRUE	reported	13	47618634	0.00162	765283	7.39707e-10	Okbay2022educ	TRUE	reported	YVVN75	2	TRUE
rs2067854	A	G	A	G	0.01696	-0.0034	0.184632	0.196	FALSE	FALSE	FALSE	rYPihP	14	72425819	0.0103	-0.330097	0.7434	487511	outcome	TRUE	reported	14	72425819	0.00198	765283	1.26096e-17	Okbay2022educ	TRUE	reported	YVVN75	2	TRUE
rs2079987	G	C	G	C	0.01122	0.0032	0.574946	0.5808	FALSE	TRUE	TRUE	rYPihP	7	151342640	0.0083	0.385542	0.6993	487511	outcome	TRUE	reported	7	151342640	0.00164	765283	7.85236e-12	Okbay2022educ	TRUE	reported	YVVN75	2	FALSE
rs2082516	G	T	G	T	0.01646	0.017	0.141962	0.1412	FALSE	FALSE	FALSE	rYPihP	12	82335878	0.0116	1.46552	0.1438	487511	outcome	TRUE	reported	12	82335878	0.00231	765283	1.09396e-12	Okbay2022educ	TRUE	reported	YVVN75	2	TRUE
rs2109661	T	C	T	C	-0.00971	0.005	0.335263	0.3302	FALSE	FALSE	FALSE	rYPihP	4	82310121	0.0087	0.574713	0.5666	487511	outcome	TRUE	reported	4	82310121	0.00172	765283	1.65798e-08	Okbay2022educ	TRUE	reported	YVVN75	2	TRUE
rs217541	C	T	C	T	0.01376	-0.0266	0.853988	0.8519	FALSE	FALSE	FALSE	rYPihP	19	54443866	0.0125	-2.128	0.03381	480096	outcome	TRUE	reported	19	54443866	0.00233	765283	3.384e-09	Okbay2022educ	TRUE	reported	YVVN75	2	TRUE
rs2175420	T	C	T	C	0.01368	0.0111	0.175208	0.1892	FALSE	FALSE	FALSE	rYPihP	11	79123883	0.0103	1.07767	0.2824	487511	outcome	TRUE	reported	11	79123883	0.00209	765283	5.47142e-11	Okbay2022educ	TRUE	reported	YVVN75	2	TRUE
rs2179152	C	T	C	T	0.01643	-0.0091	0.649553	0.6382	FALSE	FALSE	FALSE	rYPihP	6	26325888	0.0084	-1.08333	0.2803	487511	outcome	TRUE	reported	6	26325888	0.00167	765283	8.61192e-23	Okbay2022educ	TRUE	reported	YVVN75	2	TRUE
rs2210150	G	A	G	A	0.04276	-0.0067	0.0153988	0.0142	FALSE	FALSE	FALSE	rYPihP	13	59109077	0.0361	-0.185596	0.8526	485999	outcome	TRUE	reported	13	59109077	0.00701	765283	1.07201e-09	Okbay2022educ	TRUE	reported	YVVN75	2	TRUE
rs2212430	T	C	T	C	-0.01027	-0.0044	0.293702	0.2986	FALSE	FALSE	FALSE	rYPihP	11	109289538	0.009	-0.488889	0.6242	487511	outcome	TRUE	reported	11	109289538	0.0018	765283	1.19201e-08	Okbay2022educ	TRUE	reported	YVVN75	2	TRUE
rs2221929	T	G	T	G	-0.01119	-0.0175	0.552572	0.5452	FALSE	FALSE	FALSE	rYPihP	4	21925022	0.0082	-2.13415	0.033	487511	outcome	TRUE	reported	4	21925022	0.00164	765283	8.56643e-12	Okbay2022educ	TRUE	reported	YVVN75	2	TRUE
rs2237473	A	G	A	G	0.01088	-0.0107	0.23303	0.2256	FALSE	FALSE	FALSE	rYPihP	7	50742937	0.0098	-1.09184	0.2722	487511	outcome	TRUE	reported	7	50742937	0.00194	765283	2.09701e-08	Okbay2022educ	TRUE	reported	YVVN75	2	TRUE
rs2246873	A	G	A	G	0.01184	-0.0015	0.545457	0.5441	FALSE	FALSE	FALSE	rYPihP	8	57433941	0.0082	-0.182927	0.8546	487511	outcome	TRUE	reported	8	57433941	0.00163	765283	3.3037e-13	Okbay2022educ	TRUE	reported	YVVN75	2	TRUE
rs2269423	C	A	C	A	-0.01343	-0.0084	0.637866	0.6382	FALSE	FALSE	FALSE	rYPihP	6	32145707	0.0085	-0.988235	0.3188	486567	outcome	TRUE	reported	6	32145707	0.00169	765283	2.273e-15	Okbay2022educ	TRUE	reported	YVVN75	2	TRUE
rs2274802	T	A	T	A	-0.01158	0.0064	0.250431	0.2511	FALSE	TRUE	FALSE	rYPihP	21	30408670	0.0094	0.680851	0.4948	487511	outcome	TRUE	reported	21	30408670	0.00188	765283	7.23003e-10	Okbay2022educ	TRUE	reported	YVVN75	2	TRUE
rs2282802	A	G	A	G	0.0092	-0.0293	0.545981	0.5506	FALSE	FALSE	FALSE	rYPihP	5	139712239	0.0082	-3.57317	0.0003841	487511	outcome	TRUE	reported	5	139712239	0.00163	765283	1.56498e-08	Okbay2022educ	TRUE	reported	YVVN75	2	TRUE
rs2286534	A	T	A	T	-0.01166	0.0307	0.713597	0.7247	FALSE	TRUE	FALSE	rYPihP	4	17841948	0.0091	3.37363	0.0007556	487511	outcome	TRUE	reported	4	17841948	0.00181	765283	1.286e-10	Okbay2022educ	TRUE	reported	YVVN75	2	TRUE
rs2287838	A	G	A	G	-0.01169	0.0068	0.529905	0.5318	FALSE	FALSE	FALSE	rYPihP	19	9959014	0.0087	0.781609	0.4365	487511	outcome	TRUE	reported	19	9959014	0.00163	765283	6.55239e-13	Okbay2022educ	TRUE	reported	YVVN75	2	TRUE
rs2295709	C	T	C	T	0.01539	-0.0201	0.210918	0.2109	FALSE	FALSE	FALSE	rYPihP	6	119231968	0.01	-2.01	0.04337	487511	outcome	TRUE	reported	6	119231968	0.00198	765283	7.78216e-15	Okbay2022educ	TRUE	reported	YVVN75	2	TRUE
rs2306386	C	T	C	T	-0.0124	0	0.51988	0.5015	FALSE	FALSE	FALSE	rYPihP	8	145742879	0.0083	0	0.9987	486567	outcome	TRUE	reported	8	145742879	0.00164	765283	3.75059e-14	Okbay2022educ	TRUE	reported	YVVN75	2	TRUE
rs2333256	G	T	G	T	0.01255	-0.0046	0.50174	0.5149	FALSE	FALSE	FALSE	rYPihP	4	176605377	0.0083	-0.554217	0.5797	487511	outcome	TRUE	reported	4	176605377	0.00162	765283	1.02589e-14	Okbay2022educ	TRUE	reported	YVVN75	2	TRUE
rs235499	A	T	A	T	0.01285	-0.0094	0.813428	0.8094	FALSE	TRUE	FALSE	rYPihP	1	171555402	0.0105	-0.895238	0.3681	487511	outcome	TRUE	reported	1	171555402	0.00211	765283	1.108e-09	Okbay2022educ	TRUE	reported	YVVN75	2	TRUE
rs2358628	C	A	C	A	0.01057	-0.0098	0.660918	0.6778	FALSE	FALSE	FALSE	rYPihP	14	74631757	0.0087	-1.12644	0.2614	487511	outcome	TRUE	reported	14	74631757	0.00175	765283	1.503e-09	Okbay2022educ	TRUE	reported	YVVN75	2	TRUE
rs2402612	C	T	C	T	-0.01012	-0.0176	0.308993	0.3121	FALSE	FALSE	FALSE	rYPihP	7	122086169	0.0088	-2	0.04495	487511	outcome	TRUE	reported	7	122086169	0.00174	765283	6.59796e-09	Okbay2022educ	TRUE	reported	YVVN75	2	TRUE
rs2414072	A	T	A	T	-0.01135	-0.0202	0.464475	0.4619	FALSE	TRUE	TRUE	rYPihP	15	50850562	0.0081	-2.49383	0.01304	487511	outcome	TRUE	reported	15	50850562	0.00163	765283	3.35583e-12	Okbay2022educ	TRUE	reported	YVVN75	2	FALSE
rs242093	A	G	A	G	-0.0134	0.0007	0.593117	0.5764	FALSE	FALSE	FALSE	rYPihP	14	69481343	0.0082	0.0853659	0.9294	487511	outcome	TRUE	reported	14	69481343	0.00164	765283	2.71082e-16	Okbay2022educ	TRUE	reported	YVVN75	2	TRUE
rs2422858	C	T	C	T	0.01057	-0.0076	0.66369	0.6443	FALSE	FALSE	FALSE	rYPihP	20	3131488	0.0088	-0.863636	0.391	486567	outcome	TRUE	reported	20	3131488	0.0017	765283	4.57099e-10	Okbay2022educ	TRUE	reported	YVVN75	2	TRUE
rs2426132	C	G	C	G	0.0122	0.0045	0.430166	0.442	FALSE	TRUE	TRUE	rYPihP	20	47723127	0.0082	0.54878	0.5817	487511	outcome	TRUE	reported	20	47723127	0.00162	765283	5.80764e-14	Okbay2022educ	TRUE	reported	YVVN75	2	FALSE
rs2462412	A	G	A	G	-0.01255	-0.0122	0.762689	0.7604	FALSE	FALSE	FALSE	rYPihP	11	106902032	0.0096	-1.27083	0.2015	487511	outcome	TRUE	reported	11	106902032	0.00194	765283	9.38858e-11	Okbay2022educ	TRUE	reported	YVVN75	2	TRUE
rs2472537	A	G	A	G	-0.01209	-0.0142	0.790807	0.7774	FALSE	FALSE	FALSE	rYPihP	8	133860645	0.0098	-1.44898	0.1468	487511	outcome	TRUE	reported	8	133860645	0.00192	765283	3.36403e-10	Okbay2022educ	TRUE	reported	YVVN75	2	TRUE
rs2497488	A	T	A	T	-0.01037	0.0134	0.70308	0.7133	FALSE	TRUE	FALSE	rYPihP	13	21201476	0.009	1.48889	0.138	487511	outcome	TRUE	reported	13	21201476	0.00177	765283	4.91598e-09	Okbay2022educ	TRUE	reported	YVVN75	2	TRUE
rs2506141	C	T	C	T	-0.00919	-0.007	0.485109	0.4724	FALSE	FALSE	FALSE	rYPihP	10	33468014	0.0081	-0.864198	0.3906	487511	outcome	TRUE	reported	10	33468014	0.00162	765283	1.50501e-08	Okbay2022educ	TRUE	reported	YVVN75	2	TRUE
rs2544809	C	T	C	T	-0.01623	0.014	0.523976	0.5518	FALSE	FALSE	FALSE	rYPihP	5	176885499	0.0082	1.70732	0.08689	487511	outcome	TRUE	reported	5	176885499	0.00163	765283	3.0839e-23	Okbay2022educ	TRUE	reported	YVVN75	2	TRUE
rs254781	T	C	T	C	-0.0217	0.0104	0.562704	0.5719	FALSE	FALSE	FALSE	rYPihP	5	88000636	0.0082	1.26829	0.2049	487511	outcome	TRUE	reported	5	88000636	0.00164	765283	5.38022e-40	Okbay2022educ	TRUE	reported	YVVN75	2	TRUE
rs2554835	A	G	A	G	0.00967	0.0099	0.390638	0.3831	FALSE	FALSE	FALSE	rYPihP	18	74141190	0.0084	1.17857	0.2396	487511	outcome	TRUE	reported	18	74141190	0.00167	765283	6.67498e-09	Okbay2022educ	TRUE	reported	YVVN75	2	TRUE
rs2570497	T	C	T	C	-0.01379	-0.0135	0.64421	0.6409	FALSE	FALSE	FALSE	rYPihP	2	104441546	0.0085	-1.58824	0.112	487511	outcome	TRUE	reported	2	104441546	0.00168	765283	2.47002e-16	Okbay2022educ	TRUE	reported	YVVN75	2	TRUE
rs2588917	A	C	A	C	-0.01051	-0.0114	0.432076	0.4519	FALSE	FALSE	FALSE	rYPihP	10	63524979	0.0082	-1.39024	0.1637	487511	outcome	TRUE	reported	10	63524979	0.00163	765283	1.14401e-10	Okbay2022educ	TRUE	reported	YVVN75	2	TRUE
rs26145	A	G	A	G	0.01081	0.0161	0.536218	0.5307	FALSE	FALSE	FALSE	rYPihP	5	11476876	0.0083	1.93976	0.05194	487511	outcome	TRUE	reported	5	11476876	0.00162	765283	2.63694e-11	Okbay2022educ	TRUE	reported	YVVN75	2	TRUE
rs2654222	G	A	G	A	-0.01116	0	0.273298	0.2722	FALSE	FALSE	FALSE	rYPihP	15	82429837	0.0094	0	0.9989	487511	outcome	TRUE	reported	15	82429837	0.0018	765283	5.51099e-10	Okbay2022educ	TRUE	reported	YVVN75	2	TRUE
rs2665655	T	G	T	G	0.01091	0.0035	0.369172	0.3677	FALSE	FALSE	FALSE	rYPihP	2	60826139	0.0085	0.411765	0.6765	487511	outcome	TRUE	reported	2	60826139	0.00168	765283	8.11708e-11	Okbay2022educ	TRUE	reported	YVVN75	2	TRUE
rs2725370	C	T	C	T	0.01457	-0.0212	0.71486	0.6979	FALSE	FALSE	FALSE	rYPihP	8	30852826	0.0089	-2.38202	0.01721	487511	outcome	TRUE	reported	8	30852826	0.00178	765283	2.44006e-16	Okbay2022educ	TRUE	reported	YVVN75	2	TRUE
rs2726458	C	T	C	T	-0.01575	-0.0062	0.583662	0.5867	FALSE	FALSE	FALSE	rYPihP	4	106183474	0.0082	-0.756098	0.4518	487511	outcome	TRUE	reported	4	106183474	0.00164	765283	7.69662e-22	Okbay2022educ	TRUE	reported	YVVN75	2	TRUE
rs277828	A	C	A	C	-0.01217	0.0079	0.241022	0.2565	FALSE	FALSE	FALSE	rYPihP	13	109693885	0.0093	0.849462	0.3975	487511	outcome	TRUE	reported	13	109693885	0.00187	765283	7.0583e-11	Okbay2022educ	TRUE	reported	YVVN75	2	TRUE
rs2837992	C	T	C	T	-0.01474	-0.0169	0.620912	0.6217	FALSE	FALSE	FALSE	rYPihP	21	42620520	0.0085	-1.98824	0.04521	487511	outcome	TRUE	reported	21	42620520	0.00167	765283	9.50605e-19	Okbay2022educ	TRUE	reported	YVVN75	2	TRUE
rs2842189	C	T	C	T	-0.01869	-0.0221	0.644025	0.6244	FALSE	FALSE	FALSE	rYPihP	1	44007648	0.0084	-2.63095	0.008222	487511	outcome	TRUE	reported	1	44007648	0.00167	765283	5.84386e-29	Okbay2022educ	TRUE	reported	YVVN75	2	TRUE
rs28435815	T	C	T	C	0.01121	-0.0082	0.501278	0.5042	FALSE	FALSE	FALSE	rYPihP	14	89780144	0.0083	-0.987952	0.323	487511	outcome	TRUE	reported	14	89780144	0.00162	765283	4.15911e-12	Okbay2022educ	TRUE	reported	YVVN75	2	TRUE
rs28513670	G	A	G	A	0.01579	0.0149	0.200277	0.1693	FALSE	FALSE	FALSE	rYPihP	15	65982677	0.0109	1.36697	0.1694	487511	outcome	TRUE	reported	15	65982677	0.00214	765283	1.61808e-13	Okbay2022educ	TRUE	reported	YVVN75	2	TRUE
rs28522146	G	C	G	C	0.01256	0.0312	0.602525	0.6104	FALSE	TRUE	FALSE	rYPihP	3	36906822	0.0083	3.75904	0.0001801	487511	outcome	TRUE	reported	3	36906822	0.00165	765283	3.20627e-14	Okbay2022educ	TRUE	reported	YVVN75	2	TRUE
rs2857649	T	C	T	C	-0.0119	-0.0211	0.361318	0.3685	FALSE	FALSE	FALSE	rYPihP	22	30067250	0.0084	-2.5119	0.01203	487511	outcome	TRUE	reported	22	30067250	0.00168	765283	1.36899e-12	Okbay2022educ	TRUE	reported	YVVN75	2	TRUE
rs28710896	C	G	C	G	-0.02307	0.0194	0.151217	0.1445	FALSE	TRUE	FALSE	rYPihP	14	29620422	0.0116	1.67241	0.09404	487511	outcome	TRUE	reported	14	29620422	0.00234	765283	7.6454e-23	Okbay2022educ	TRUE	reported	YVVN75	2	TRUE
rs2885198	G	A	G	A	-0.01135	-0.0046	0.495334	0.483	FALSE	FALSE	FALSE	rYPihP	3	143636421	0.0082	-0.560976	0.5726	487511	outcome	TRUE	reported	3	143636421	0.00162	765283	2.57276e-12	Okbay2022educ	TRUE	reported	YVVN75	2	TRUE
rs2901616	A	G	A	G	0.01165	-0.0022	0.491669	0.4868	FALSE	FALSE	FALSE	rYPihP	1	72122959	0.0081	-0.271605	0.7837	487511	outcome	TRUE	reported	1	72122959	0.00163	765283	8.37144e-13	Okbay2022educ	TRUE	reported	YVVN75	2	TRUE
rs2923432	C	G	C	G	0.01115	0.0229	0.630259	0.6306	FALSE	TRUE	FALSE	rYPihP	8	42395632	0.0085	2.69412	0.006707	487511	outcome	TRUE	reported	8	42395632	0.00168	765283	3.01301e-11	Okbay2022educ	TRUE	reported	YVVN75	2	TRUE
rs2977453	C	T	C	T	0.01202	0.0001	0.20425	0.1895	FALSE	FALSE	FALSE	rYPihP	8	141538846	0.0104	0.00961538	0.9916	487511	outcome	TRUE	reported	8	141538846	0.00204	765283	4.21396e-09	Okbay2022educ	TRUE	reported	YVVN75	2	TRUE
rs2998299	G	T	G	T	0.01635	0.014	0.776532	0.7788	FALSE	FALSE	FALSE	rYPihP	14	84997363	0.0098	1.42857	0.1545	487511	outcome	TRUE	reported	14	84997363	0.00197	765283	1.09698e-16	Okbay2022educ	TRUE	reported	YVVN75	2	TRUE
rs301800	C	T	C	T	-0.01777	-0.0138	0.806668	0.8072	FALSE	FALSE	FALSE	rYPihP	1	8490603	0.0104	-1.32692	0.1865	487511	outcome	TRUE	reported	1	8490603	0.00213	765283	7.70371e-17	Okbay2022educ	TRUE	reported	YVVN75	2	TRUE
rs3026996	C	A	C	A	-0.01502	0.0004	0.227733	0.2395	FALSE	FALSE	FALSE	rYPihP	1	159167290	0.0095	0.0421053	0.9627	487511	outcome	TRUE	reported	1	159167290	0.00189	765283	2.07205e-15	Okbay2022educ	TRUE	reported	YVVN75	2	TRUE
rs3027279	T	G	T	G	0.00977	-0.0166	0.563151	0.5826	FALSE	FALSE	FALSE	rYPihP	17	8027593	0.0083	-2	0.04672	487511	outcome	TRUE	reported	17	8027593	0.00168	765283	5.41701e-09	Okbay2022educ	TRUE	reported	YVVN75	2	TRUE
rs3094896	C	G	C	G	-0.00958	-0.0013	0.50405	0.5029	FALSE	TRUE	TRUE	rYPihP	7	69962336	0.0081	0.160494	0.8763	487511	outcome	TRUE	reported	7	69962336	0.00162	765283	3.19396e-09	Okbay2022educ	TRUE	reported	YVVN75	2	FALSE
rs3116068	T	C	T	C	-0.01499	0.0063	0.210425	0.2086	FALSE	FALSE	FALSE	rYPihP	11	66104993	0.01	0.63	0.5319	487511	outcome	TRUE	reported	11	66104993	0.00198	765283	4.18408e-14	Okbay2022educ	TRUE	reported	YVVN75	2	TRUE
rs319	C	A	C	A	-0.01128	-0.0007	0.230305	0.2308	FALSE	FALSE	FALSE	rYPihP	8	19818976	0.0097	-0.0721649	0.9438	487511	outcome	TRUE	reported	8	19818976	0.00189	765283	2.398e-09	Okbay2022educ	TRUE	reported	YVVN75	2	TRUE
rs320684	G	A	G	A	0.01331	0.0119	0.462288	0.4609	FALSE	FALSE	FALSE	rYPihP	7	137040466	0.0082	1.45122	0.1462	487511	outcome	TRUE	reported	7	137040466	0.00162	765283	2.26517e-16	Okbay2022educ	TRUE	reported	YVVN75	2	TRUE
rs326740	C	A	C	A	-0.00967	0.0005	0.337404	0.3392	FALSE	FALSE	FALSE	rYPihP	11	29710982	0.0086	0.0581395	0.9502	487511	outcome	TRUE	reported	11	29710982	0.00169	765283	1.05499e-08	Okbay2022educ	TRUE	reported	YVVN75	2	TRUE
rs34137944	C	G	C	G	-0.01326	-0.0206	0.14498	0.1435	FALSE	TRUE	FALSE	rYPihP	3	58462632	0.0117	-1.76068	0.07831	487511	outcome	TRUE	reported	3	58462632	0.00225	765283	3.65603e-09	Okbay2022educ	TRUE	reported	YVVN75	2	TRUE
rs34190234	C	A	C	A	0.01025	0.0177	0.437912	0.4232	FALSE	FALSE	FALSE	rYPihP	10	93443074	0.0083	2.13253	0.03321	487511	outcome	TRUE	reported	10	93443074	0.00166	765283	5.91003e-10	Okbay2022educ	TRUE	reported	YVVN75	2	TRUE
rs34373811	G	T	G	T	0.01984	0.0036	0.218463	0.2271	FALSE	FALSE	FALSE	rYPihP	9	1784713	0.0097	0.371134	0.7072	487511	outcome	TRUE	reported	9	1784713	0.0019	765283	1.52511e-25	Okbay2022educ	TRUE	reported	YVVN75	2	TRUE
rs34390533	A	C	A	C	-0.01134	0.0087	0.235202	0.2375	FALSE	FALSE	FALSE	rYPihP	3	184030838	0.0096	0.90625	0.3651	487511	outcome	TRUE	reported	3	184030838	0.00189	765283	2.10199e-09	Okbay2022educ	TRUE	reported	YVVN75	2	TRUE
rs34394051	G	A	G	A	0.01499	-0.0094	0.1585	0.1517	FALSE	FALSE	FALSE	rYPihP	1	6853091	0.0113	-0.831858	0.4034	487511	outcome	TRUE	reported	1	6853091	0.00228	765283	4.83281e-11	Okbay2022educ	TRUE	reported	YVVN75	2	TRUE
rs34420304	T	C	T	C	0.00996	0.0038	0.461395	0.4565	FALSE	FALSE	FALSE	rYPihP	3	94016006	0.0082	0.463415	0.6466	487511	outcome	TRUE	reported	3	94016006	0.00167	765283	2.42801e-09	Okbay2022educ	TRUE	reported	YVVN75	2	TRUE
rs34468252	G	A	G	A	-0.00993	0.0102	0.39883	0.4022	FALSE	FALSE	FALSE	rYPihP	1	53736249	0.0083	1.22892	0.218	487511	outcome	TRUE	reported	1	53736249	0.00164	765283	1.38099e-09	Okbay2022educ	TRUE	reported	YVVN75	2	TRUE
rs34485537	T	C	T	C	0.01249	0.0033	0.38611	0.3881	FALSE	FALSE	FALSE	rYPihP	16	83608924	0.0084	0.392857	0.6936	487511	outcome	TRUE	reported	16	83608924	0.00165	765283	3.67705e-14	Okbay2022educ	TRUE	reported	YVVN75	2	TRUE
rs34809719	T	G	T	G	0.01804	0.0164	0.211934	0.2064	FALSE	FALSE	FALSE	rYPihP	7	2028968	0.0101	1.62376	0.102	487511	outcome	TRUE	reported	7	2028968	0.00205	765283	1.27409e-18	Okbay2022educ	TRUE	reported	YVVN75	2	TRUE
rs35061854	C	G	C	G	-0.03911	0.0078	0.0248691	0.0248	FALSE	TRUE	FALSE	rYPihP	19	54966557	0.029	0.268966	0.7886	486567	outcome	TRUE	reported	19	54966557	0.00529	765283	1.51008e-13	Okbay2022educ	TRUE	reported	YVVN75	2	TRUE
rs35320790	A	C	A	C	-0.01194	0.0127	0.564475	0.5728	FALSE	FALSE	FALSE	rYPihP	14	61108825	0.0083	1.53012	0.1258	487511	outcome	TRUE	reported	14	61108825	0.00167	765283	8.79023e-13	Okbay2022educ	TRUE	reported	YVVN75	2	TRUE
rs35417702	T	C	T	C	-0.01569	-0.012	0.526902	0.5272	FALSE	FALSE	FALSE	rYPihP	7	71739916	0.0082	-1.46341	0.1431	487511	outcome	TRUE	reported	7	71739916	0.00162	765283	3.21514e-22	Okbay2022educ	TRUE	reported	YVVN75	2	TRUE
rs35475880	T	G	T	G	-0.01508	-0.0016	0.186572	0.1918	FALSE	FALSE	FALSE	rYPihP	3	168853348	0.0104	-0.153846	0.8794	487511	outcome	TRUE	reported	3	168853348	0.00198	765283	2.54507e-14	Okbay2022educ	TRUE	reported	YVVN75	2	TRUE
rs35870000	A	C	A	C	-0.00979	-0.0106	0.354358	0.3553	FALSE	FALSE	FALSE	rYPihP	9	14801710	0.0085	-1.24706	0.2158	487511	outcome	TRUE	reported	9	14801710	0.00169	765283	7.28098e-09	Okbay2022educ	TRUE	reported	YVVN75	2	TRUE
rs36083520	C	T	C	T	0.01716	0.0081	0.169603	0.1729	FALSE	FALSE	FALSE	rYPihP	4	23715876	0.0108	0.75	0.4507	487511	outcome	TRUE	reported	4	23715876	0.00212	765283	5.61436e-16	Okbay2022educ	TRUE	reported	YVVN75	2	TRUE
rs36119825	A	G	A	G	0.01031	-0.0078	0.445996	0.4397	FALSE	FALSE	FALSE	rYPihP	7	48820536	0.0082	-0.95122	0.3397	487511	outcome	TRUE	reported	7	48820536	0.00163	765283	2.273e-10	Okbay2022educ	TRUE	reported	YVVN75	2	TRUE
rs3735478	T	G	T	G	0.01293	-0.0029	0.280336	0.2854	FALSE	FALSE	FALSE	rYPihP	7	44800176	0.0091	-0.318681	0.7488	487511	outcome	TRUE	reported	7	44800176	0.00179	765283	4.6752e-13	Okbay2022educ	TRUE	reported	YVVN75	2	TRUE
rs373682	T	C	T	C	0.01188	-0.0099	0.774407	0.7615	FALSE	FALSE	FALSE	rYPihP	7	101689714	0.0097	-1.02062	0.3061	487511	outcome	TRUE	reported	7	101689714	0.00195	765283	1.12699e-09	Okbay2022educ	TRUE	reported	YVVN75	2	TRUE
rs37538	C	G	C	G	0.01448	0.0207	0.620249	0.612	FALSE	TRUE	FALSE	rYPihP	5	57610069	0.0084	2.46429	0.01356	487511	outcome	TRUE	reported	5	57610069	0.00165	765283	1.58198e-18	Okbay2022educ	TRUE	reported	YVVN75	2	TRUE
rs3754200	G	C	G	C	0.02989	0.0351	0.0234216	0.0222	FALSE	TRUE	FALSE	rYPihP	1	94137890	0.0284	1.23592	0.2162	487511	outcome	TRUE	reported	1	94137890	0.00536	765283	2.40902e-08	Okbay2022educ	TRUE	reported	YVVN75	2	TRUE
rs3826043	T	C	T	C	0.00961	-0.0007	0.442516	0.4224	FALSE	FALSE	FALSE	rYPihP	15	73618238	0.0083	-0.0843373	0.9325	487511	outcome	TRUE	reported	15	73618238	0.00164	765283	4.36898e-09	Okbay2022educ	TRUE	reported	YVVN75	2	TRUE
rs3891969	A	G	A	G	-0.01593	-0.0172	0.181491	0.1624	FALSE	FALSE	FALSE	rYPihP	6	170075736	0.0111	-1.54955	0.1217	487511	outcome	TRUE	reported	6	170075736	0.00227	765283	2.40381e-12	Okbay2022educ	TRUE	reported	YVVN75	2	TRUE
rs3897821	G	A	G	A	-0.01761	-0.0012	0.334694	0.3319	FALSE	FALSE	FALSE	rYPihP	1	243420388	0.0087	-0.137931	0.8899	487511	outcome	TRUE	reported	1	243420388	0.00172	765283	1.06905e-24	Okbay2022educ	TRUE	reported	YVVN75	2	TRUE
rs3930811	C	T	C	T	-0.00998	0.0092	0.661996	0.6557	FALSE	FALSE	FALSE	rYPihP	9	84190532	0.0086	1.06977	0.2841	487511	outcome	TRUE	reported	9	84190532	0.00172	765283	6.72001e-09	Okbay2022educ	TRUE	reported	YVVN75	2	TRUE
rs401526	C	T	C	T	0.01231	-0.0012	0.461349	0.4685	FALSE	FALSE	FALSE	rYPihP	8	130929166	0.0082	-0.146341	0.8806	487511	outcome	TRUE	reported	8	130929166	0.00162	765283	3.05914e-14	Okbay2022educ	TRUE	reported	YVVN75	2	TRUE
rs401687	C	G	C	G	0.01353	0.0009	0.464998	0.459	FALSE	TRUE	TRUE	rYPihP	12	83924986	0.0081	0.111111	0.9121	487511	outcome	TRUE	reported	12	83924986	0.00162	765283	6.72512e-17	Okbay2022educ	TRUE	reported	YVVN75	2	FALSE
rs4073894	A	G	A	G	0.01716	-0.0022	0.198645	0.2017	FALSE	FALSE	FALSE	rYPihP	7	104466964	0.0102	-0.215686	0.8305	487511	outcome	TRUE	reported	7	104466964	0.00201	765283	1.35988e-17	Okbay2022educ	TRUE	reported	YVVN75	2	TRUE
rs4132462	T	C	T	C	-0.01734	-0.0121	0.26931	0.2858	FALSE	FALSE	FALSE	rYPihP	2	212635589	0.009	-1.34444	0.1788	487511	outcome	TRUE	reported	2	212635589	0.00177	765283	1.26794e-22	Okbay2022educ	TRUE	reported	YVVN75	2	TRUE
rs422108	T	A	T	A	-0.0197	0.0052	0.2087	0.2197	FALSE	TRUE	FALSE	rYPihP	5	113881662	0.0098	0.530612	0.5932	487511	outcome	TRUE	reported	5	113881662	0.00199	765283	4.36315e-23	Okbay2022educ	TRUE	reported	YVVN75	2	TRUE
rs4235379	G	T	G	T	-0.00946	0.0086	0.662766	0.6594	FALSE	FALSE	FALSE	rYPihP	4	15659278	0.0085	1.01176	0.3139	487511	outcome	TRUE	reported	4	15659278	0.00171	765283	3.00303e-08	Okbay2022educ	TRUE	reported	YVVN75	2	TRUE
rs4235642	G	A	G	A	-0.01108	0.0056	0.368294	0.3762	FALSE	FALSE	FALSE	rYPihP	5	103818412	0.0084	0.666667	0.5033	487511	outcome	TRUE	reported	5	103818412	0.00169	765283	4.92606e-11	Okbay2022educ	TRUE	reported	YVVN75	2	TRUE
rs4257013	G	A	G	A	0.01268	0.0072	0.700678	0.7045	FALSE	FALSE	FALSE	rYPihP	12	58413082	0.0089	0.808989	0.4218	487511	outcome	TRUE	reported	12	58413082	0.00175	765283	4.87865e-13	Okbay2022educ	TRUE	reported	YVVN75	2	TRUE
rs4264602	C	G	C	G	-0.00988	-0.0019	0.597151	0.5939	FALSE	TRUE	FALSE	rYPihP	2	49061815	0.0083	-0.228916	0.8192	487511	outcome	TRUE	reported	2	49061815	0.00165	765283	2.34698e-09	Okbay2022educ	TRUE	reported	YVVN75	2	TRUE
rs4298514	T	C	T	C	0.01359	-0.004	0.6836	0.7013	FALSE	FALSE	FALSE	rYPihP	8	118932887	0.0089	-0.449438	0.6582	487511	outcome	TRUE	reported	8	118932887	0.00175	765283	9.03233e-15	Okbay2022educ	TRUE	reported	YVVN75	2	TRUE
rs4352658	T	C	T	C	-0.02363	-0.0094	0.0794118	0.0793	FALSE	FALSE	FALSE	rYPihP	6	88279872	0.015	-0.626667	0.528	487511	outcome	TRUE	reported	6	88279872	0.00293	765283	7.02749e-16	Okbay2022educ	TRUE	reported	YVVN75	2	TRUE
rs4354613	A	G	A	G	-0.01262	0.0138	0.566354	0.5458	FALSE	FALSE	FALSE	rYPihP	10	11149025	0.0082	1.68293	0.09036	487511	outcome	TRUE	reported	10	11149025	0.00162	765283	6.85962e-15	Okbay2022educ	TRUE	reported	YVVN75	2	TRUE
rs4366937	C	T	C	T	0.0103	-0.0068	0.392732	0.3832	FALSE	FALSE	FALSE	rYPihP	2	1129666	0.0084	-0.809524	0.418	487511	outcome	TRUE	reported	2	1129666	0.00167	765283	6.43606e-10	Okbay2022educ	TRUE	reported	YVVN75	2	TRUE
rs4369924	A	G	A	G	0.01518	-0.0057	0.182291	0.1734	FALSE	FALSE	FALSE	rYPihP	20	41954383	0.0109	-0.522936	0.6012	487511	outcome	TRUE	reported	20	41954383	0.00223	765283	9.28966e-12	Okbay2022educ	TRUE	reported	YVVN75	2	TRUE
rs4382592	G	T	G	T	0.01796	0.012	0.677164	0.6771	FALSE	FALSE	FALSE	rYPihP	9	134870755	0.0088	1.36364	0.1713	487511	outcome	TRUE	reported	9	134870755	0.00176	765283	2.10087e-24	Okbay2022educ	TRUE	reported	YVVN75	2	TRUE
rs4384309	A	G	A	G	0.01136	-0.0014	0.460394	0.462	FALSE	FALSE	FALSE	rYPihP	10	133110596	0.0082	-0.170732	0.8698	487511	outcome	TRUE	reported	10	133110596	0.00164	765283	4.27563e-12	Okbay2022educ	TRUE	reported	YVVN75	2	TRUE
rs4404485	T	C	T	C	-0.01274	-0.0115	0.838435	0.8336	FALSE	FALSE	FALSE	rYPihP	3	74947398	0.0111	-1.03604	0.3011	487511	outcome	TRUE	reported	3	74947398	0.00223	765283	1.17801e-08	Okbay2022educ	TRUE	reported	YVVN75	2	TRUE
rs4423373	A	G	A	G	-0.00938	-0.0101	0.507746	0.5205	FALSE	FALSE	FALSE	rYPihP	15	27988340	0.0082	-1.23171	0.2159	487511	outcome	TRUE	reported	15	27988340	0.00162	765283	7.519e-09	Okbay2022educ	TRUE	reported	YVVN75	2	TRUE
rs4434676	A	T	A	T	-0.01078	-0.0091	0.398106	0.4218	FALSE	TRUE	TRUE	rYPihP	9	73032476	0.0082	-1.10976	0.2706	487511	outcome	TRUE	reported	9	73032476	0.00163	765283	4.24326e-11	Okbay2022educ	TRUE	reported	YVVN75	2	FALSE
rs4499545	A	G	A	G	-0.01224	-0.0071	0.186588	0.1904	FALSE	FALSE	FALSE	rYPihP	3	123705842	0.0106	-0.669811	0.504	487511	outcome	TRUE	reported	3	123705842	0.0021	765283	5.38096e-09	Okbay2022educ	TRUE	reported	YVVN75	2	TRUE
rs4578216	C	T	C	T	-0.0102	-0.0088	0.290022	0.303	FALSE	FALSE	FALSE	rYPihP	1	154900721	0.0089	-0.988764	0.321	487511	outcome	TRUE	reported	1	154900721	0.00174	765283	4.21396e-09	Okbay2022educ	TRUE	reported	YVVN75	2	TRUE
rs4652135	C	A	C	A	-0.01307	-0.0019	0.281367	0.2844	FALSE	FALSE	FALSE	rYPihP	1	175837673	0.009	-0.211111	0.8356	487511	outcome	TRUE	reported	1	175837673	0.00181	765283	5.37527e-13	Okbay2022educ	TRUE	reported	YVVN75	2	TRUE
rs4667029	G	C	G	C	0.0102	-0.0067	0.376671	0.3852	FALSE	TRUE	FALSE	rYPihP	2	186176136	0.0084	-0.797619	0.4243	487511	outcome	TRUE	reported	2	186176136	0.00166	765283	7.50499e-10	Okbay2022educ	TRUE	reported	YVVN75	2	TRUE
rs4700393	G	A	G	A	0.02194	-0.022	0.547706	0.5236	FALSE	FALSE	FALSE	rYPihP	5	60098267	0.0081	-2.71605	0.006965	487511	outcome	TRUE	reported	5	60098267	0.00162	765283	7.64012e-42	Okbay2022educ	TRUE	reported	YVVN75	2	TRUE
rs4711634	A	G	A	G	0.01025	-0.0109	0.559701	0.5589	FALSE	FALSE	FALSE	rYPihP	6	40362751	0.0082	-1.32927	0.1833	487511	outcome	TRUE	reported	6	40362751	0.00163	765283	2.89501e-10	Okbay2022educ	TRUE	reported	YVVN75	2	TRUE
rs4733264	C	G	C	G	-0.00962	0.0125	0.597829	0.606	FALSE	TRUE	FALSE	rYPihP	8	31490621	0.0083	1.50602	0.1347	487511	outcome	TRUE	reported	8	31490621	0.00166	765283	6.67698e-09	Okbay2022educ	TRUE	reported	YVVN75	2	TRUE
rs4757957	C	G	C	G	0.01573	-0.0133	0.680844	0.6752	FALSE	TRUE	FALSE	rYPihP	11	12881398	0.0088	-1.51136	0.1279	487511	outcome	TRUE	reported	11	12881398	0.00175	765283	2.60016e-19	Okbay2022educ	TRUE	reported	YVVN75	2	TRUE
rs4772302	A	G	A	G	-0.01111	0.0076	0.252341	0.2307	FALSE	FALSE	FALSE	rYPihP	13	101170433	0.0098	0.77551	0.4345	487511	outcome	TRUE	reported	13	101170433	0.00189	765283	4.12003e-09	Okbay2022educ	TRUE	reported	YVVN75	2	TRUE
rs4778058	C	T	C	T	0.01021	0.0018	0.498814	0.511	FALSE	FALSE	FALSE	rYPihP	15	93456069	0.0083	0.216867	0.8287	487511	outcome	TRUE	reported	15	93456069	0.00162	765283	2.96797e-10	Okbay2022educ	TRUE	reported	YVVN75	2	TRUE
rs4781852	A	C	A	C	-0.01278	-0.0232	0.28069	0.2682	FALSE	FALSE	FALSE	rYPihP	16	18196688	0.011	-2.10909	0.03547	480096	outcome	TRUE	reported	16	18196688	0.00217	765283	3.97896e-09	Okbay2022educ	TRUE	reported	YVVN75	2	TRUE
rs4787457	G	A	G	A	-0.0182	-0.0112	0.356452	0.3477	FALSE	FALSE	FALSE	rYPihP	16	28555400	0.0085	-1.31765	0.1875	487511	outcome	TRUE	reported	16	28555400	0.00167	765283	1.36395e-27	Okbay2022educ	TRUE	reported	YVVN75	2	TRUE
rs4788616	G	T	G	T	0.01012	-0.0085	0.42393	0.4021	FALSE	FALSE	FALSE	rYPihP	16	72211984	0.0083	-1.0241	0.3039	487511	outcome	TRUE	reported	16	72211984	0.00166	765283	1.031e-09	Okbay2022educ	TRUE	reported	YVVN75	2	TRUE
rs4806187	G	A	G	A	0.01065	-0.006	0.516307	0.4997	FALSE	FALSE	FALSE	rYPihP	19	36149761	0.0087	-0.689655	0.4888	487511	outcome	TRUE	reported	19	36149761	0.00162	765283	4.74024e-11	Okbay2022educ	TRUE	reported	YVVN75	2	TRUE
rs4807177	T	C	T	C	-0.01064	-0.0358	0.651294	0.661	FALSE	FALSE	FALSE	rYPihP	19	1955725	0.0097	-3.69072	0.0002176	486567	outcome	TRUE	reported	19	1955725	0.00177	765283	1.95101e-09	Okbay2022educ	TRUE	reported	YVVN75	2	TRUE
rs4833438	C	T	C	T	-0.01396	-0.0005	0.843548	0.8484	FALSE	FALSE	FALSE	rYPihP	4	114935931	0.012	-0.0416667	0.9634	487511	outcome	TRUE	reported	4	114935931	0.00241	765283	6.68898e-09	Okbay2022educ	TRUE	reported	YVVN75	2	TRUE
rs4851759	A	G	A	G	-0.01765	-0.027	0.119387	0.1193	FALSE	FALSE	FALSE	rYPihP	2	105971016	0.0126	-2.14286	0.03176	487511	outcome	TRUE	reported	2	105971016	0.00246	765283	7.79651e-13	Okbay2022educ	TRUE	reported	YVVN75	2	TRUE
rs4877512	C	T	C	T	0.0128	0.0092	0.774854	0.779	FALSE	FALSE	FALSE	rYPihP	9	82433955	0.0099	0.929293	0.3547	487511	outcome	TRUE	reported	9	82433955	0.00196	765283	6.62827e-11	Okbay2022educ	TRUE	reported	YVVN75	2	TRUE
rs4895650	C	T	C	T	-0.01156	-0.0131	0.486742	0.4679	FALSE	FALSE	FALSE	rYPihP	6	145024122	0.0083	-1.57831	0.1116	487511	outcome	TRUE	reported	6	145024122	0.00164	765283	1.89409e-12	Okbay2022educ	TRUE	reported	YVVN75	2	TRUE
rs4923587	T	C	T	C	0.01051	0.0034	0.580243	0.5692	FALSE	FALSE	FALSE	rYPihP	11	28996358	0.0082	0.414634	0.6748	487511	outcome	TRUE	reported	11	28996358	0.00164	765283	1.434e-10	Okbay2022educ	TRUE	reported	YVVN75	2	TRUE
rs4925102	C	G	C	G	0.01082	-0.0187	0.485679	0.486	FALSE	TRUE	TRUE	rYPihP	17	17596751	0.0081	2.30864	0.02129	487511	outcome	TRUE	reported	17	17596751	0.00162	765283	2.31793e-11	Okbay2022educ	TRUE	reported	YVVN75	2	FALSE
rs4938815	G	T	G	T	-0.01053	-0.0107	0.28283	0.2948	FALSE	FALSE	FALSE	rYPihP	11	120441647	0.009	-1.18889	0.2342	487511	outcome	TRUE	reported	11	120441647	0.00177	765283	2.75797e-09	Okbay2022educ	TRUE	reported	YVVN75	2	TRUE
rs4964046	G	A	G	A	0.0106	0.0158	0.379011	0.3586	FALSE	FALSE	FALSE	rYPihP	12	27305310	0.0085	1.85882	0.06117	487511	outcome	TRUE	reported	12	27305310	0.00169	765283	3.88902e-10	Okbay2022educ	TRUE	reported	YVVN75	2	TRUE
rs4972400	A	G	A	G	0.01194	0.0052	0.335633	0.3367	FALSE	FALSE	FALSE	rYPihP	2	174171884	0.0087	0.597701	0.5503	487511	outcome	TRUE	reported	2	174171884	0.00172	765283	4.15719e-12	Okbay2022educ	TRUE	reported	YVVN75	2	TRUE
rs4984541	G	A	G	A	0.01494	-0.0057	0.22992	0.2224	FALSE	FALSE	FALSE	rYPihP	15	96911139	0.0101	-0.564356	0.5715	487511	outcome	TRUE	reported	15	96911139	0.00197	765283	3.68808e-14	Okbay2022educ	TRUE	reported	YVVN75	2	TRUE
rs524978	A	G	A	G	-0.01039	-0.0051	0.357468	0.367	FALSE	FALSE	FALSE	rYPihP	3	9147040	0.0085	-0.6	0.5518	487511	outcome	TRUE	reported	3	9147040	0.00166	765283	3.91201e-10	Okbay2022educ	TRUE	reported	YVVN75	2	TRUE
rs55653891	G	A	G	A	0.01014	0.0101	0.272682	0.2652	FALSE	FALSE	FALSE	rYPihP	7	98303679	0.0092	1.09783	0.2715	487511	outcome	TRUE	reported	7	98303679	0.00183	765283	3.10299e-08	Okbay2022educ	TRUE	reported	YVVN75	2	TRUE
rs55738232	T	C	T	C	-0.01153	0.0055	0.217216	0.2283	FALSE	FALSE	FALSE	rYPihP	10	28775486	0.0097	0.56701	0.5756	487511	outcome	TRUE	reported	10	28775486	0.00192	765283	1.90099e-09	Okbay2022educ	TRUE	reported	YVVN75	2	TRUE
rs55867853	T	A	T	A	-0.01421	0.006	0.241777	0.2448	FALSE	TRUE	FALSE	rYPihP	12	15523367	0.0094	0.638298	0.5238	487511	outcome	TRUE	reported	12	15523367	0.00187	765283	3.29913e-14	Okbay2022educ	TRUE	reported	YVVN75	2	TRUE
rs55993110	C	G	C	G	0.01356	0.0264	0.174623	0.1722	FALSE	TRUE	FALSE	rYPihP	4	183719751	0.0112	2.35714	0.01881	481040	outcome	TRUE	reported	4	183719751	0.00219	765283	6.36502e-10	Okbay2022educ	TRUE	reported	YVVN75	2	TRUE
rs56099375	T	C	T	C	0.01189	0.0016	0.218802	0.231	FALSE	FALSE	FALSE	rYPihP	8	77372988	0.0098	0.163265	0.8693	487511	outcome	TRUE	reported	8	77372988	0.00191	765283	4.86206e-10	Okbay2022educ	TRUE	reported	YVVN75	2	TRUE
rs56121303	C	T	C	T	0.01173	0.0153	0.199861	0.2	FALSE	FALSE	FALSE	rYPihP	2	225773451	0.0102	1.5	0.1315	487511	outcome	TRUE	reported	2	225773451	0.00201	765283	5.07902e-09	Okbay2022educ	TRUE	reported	YVVN75	2	TRUE
rs561248	C	T	C	T	0.01123	-0.0018	0.384709	0.3981	FALSE	FALSE	FALSE	rYPihP	1	57704778	0.0083	-0.216867	0.8286	487511	outcome	TRUE	reported	1	57704778	0.00165	765283	1.07399e-11	Okbay2022educ	TRUE	reported	YVVN75	2	TRUE
rs563002	C	T	C	T	-0.01148	0.0108	0.205451	0.206	FALSE	FALSE	FALSE	rYPihP	1	112317135	0.01	1.08	0.2795	487511	outcome	TRUE	reported	1	112317135	0.00198	765283	7.19101e-09	Okbay2022educ	TRUE	reported	YVVN75	2	TRUE
rs56310750	A	T	A	T	0.00967	0.0067	0.558577	0.5699	FALSE	TRUE	TRUE	rYPihP	5	24249484	0.0082	0.817073	0.4148	487511	outcome	TRUE	reported	5	24249484	0.00163	765283	3.21699e-09	Okbay2022educ	TRUE	reported	YVVN75	2	FALSE
rs575113	A	G	A	G	0.01516	0.0088	0.290622	0.2867	FALSE	FALSE	FALSE	rYPihP	1	110046373	0.009	0.977778	0.3288	487511	outcome	TRUE	reported	1	110046373	0.00177	765283	1.22011e-17	Okbay2022educ	TRUE	reported	YVVN75	2	TRUE
rs5754738	G	A	G	A	-0.01389	0.005	0.729335	0.7158	FALSE	FALSE	FALSE	rYPihP	22	34280249	0.0092	0.543478	0.5863	487511	outcome	TRUE	reported	22	34280249	0.00179	765283	8.55264e-15	Okbay2022educ	TRUE	reported	YVVN75	2	TRUE
rs58343142	T	C	T	C	0.01132	-0.0127	0.287311	0.2812	FALSE	FALSE	FALSE	rYPihP	8	93447184	0.0091	-1.3956	0.1644	487511	outcome	TRUE	reported	8	93447184	0.0018	765283	3.13603e-10	Okbay2022educ	TRUE	reported	YVVN75	2	TRUE
rs6028083	C	T	C	T	0.01569	0.0163	0.610748	0.608	FALSE	FALSE	FALSE	rYPihP	20	59838099	0.0084	1.94048	0.05185	487511	outcome	TRUE	reported	20	59838099	0.00166	765283	3.75837e-21	Okbay2022educ	TRUE	reported	YVVN75	2	TRUE
rs604781	T	C	T	C	-0.0129	0.0057	0.191361	0.192	FALSE	FALSE	FALSE	rYPihP	3	118524652	0.0104	0.548077	0.587	487511	outcome	TRUE	reported	3	118524652	0.00203	765283	2.18002e-10	Okbay2022educ	TRUE	reported	YVVN75	2	TRUE
rs61040326	G	A	G	A	0.02027	-0.0058	0.0667693	0.0645	FALSE	FALSE	FALSE	rYPihP	8	89769745	0.0167	-0.347305	0.7277	487511	outcome	TRUE	reported	8	89769745	0.00343	765283	3.33703e-09	Okbay2022educ	TRUE	reported	YVVN75	2	TRUE
rs61739710	A	G	A	G	-0.01255	-0.0222	0.280536	0.2839	FALSE	FALSE	FALSE	rYPihP	21	34925689	0.009	-2.46667	0.01375	487511	outcome	TRUE	reported	21	34925689	0.00184	765283	8.89201e-12	Okbay2022educ	TRUE	reported	YVVN75	2	TRUE
rs61881642	T	C	T	C	0.01723	-0.0008	0.136926	0.1386	FALSE	FALSE	FALSE	rYPihP	10	111871630	0.0118	-0.0677966	0.948	487511	outcome	TRUE	reported	10	111871630	0.00243	765283	1.29808e-12	Okbay2022educ	TRUE	reported	YVVN75	2	TRUE
rs62103084	T	C	T	C	0.02003	-0.003	0.101863	0.1081	FALSE	FALSE	FALSE	rYPihP	18	25637562	0.0133	-0.225564	0.8232	487511	outcome	TRUE	reported	18	25637562	0.00266	765283	5.29907e-14	Okbay2022educ	TRUE	reported	YVVN75	2	TRUE
rs62175970	C	T	C	T	0.03007	0.0229	0.0331691	0.0356	FALSE	FALSE	FALSE	rYPihP	2	161356295	0.0222	1.03153	0.3018	487511	outcome	TRUE	reported	2	161356295	0.00458	765283	4.95222e-11	Okbay2022educ	TRUE	reported	YVVN75	2	TRUE
rs62182135	A	C	A	C	0.01234	0.0166	0.313289	0.3306	FALSE	FALSE	FALSE	rYPihP	2	240267305	0.0086	1.93023	0.05385	487511	outcome	TRUE	reported	2	240267305	0.00177	765283	3.0507e-12	Okbay2022educ	TRUE	reported	YVVN75	2	TRUE
rs622169	T	C	T	C	0.01133	-0.0046	0.426409	0.4443	FALSE	FALSE	FALSE	rYPihP	1	244437407	0.0086	-0.534884	0.5936	487511	outcome	TRUE	reported	1	244437407	0.00169	765283	2.02815e-11	Okbay2022educ	TRUE	reported	YVVN75	2	TRUE
rs62244886	G	C	G	C	0.01662	-0.0113	0.382168	0.3934	FALSE	TRUE	FALSE	rYPihP	3	71587392	0.0084	-1.34524	0.1798	487511	outcome	TRUE	reported	3	71587392	0.0017	765283	1.14895e-22	Okbay2022educ	TRUE	reported	YVVN75	2	TRUE
rs62378245	T	C	T	C	-0.01053	-0.0062	0.227194	0.2304	FALSE	FALSE	FALSE	rYPihP	5	88743962	0.0096	-0.645833	0.5226	487511	outcome	TRUE	reported	5	88743962	0.0019	765283	2.97098e-08	Okbay2022educ	TRUE	reported	YVVN75	2	TRUE
rs62379838	C	T	C	T	-0.01304	0.0097	0.293594	0.2943	FALSE	FALSE	FALSE	rYPihP	5	120102028	0.0089	1.08989	0.2763	487511	outcome	TRUE	reported	5	120102028	0.00175	765283	9.9954e-14	Okbay2022educ	TRUE	reported	YVVN75	2	TRUE
rs62507575	T	C	T	C	0.01073	0.0055	0.493856	0.5208	FALSE	FALSE	FALSE	rYPihP	8	66478721	0.0081	0.679012	0.4953	487511	outcome	TRUE	reported	8	66478721	0.00162	765283	3.52696e-11	Okbay2022educ	TRUE	reported	YVVN75	2	TRUE
rs631608	G	A	G	A	0.00894	-0.0027	0.578565	0.5673	FALSE	FALSE	FALSE	rYPihP	6	148230224	0.0082	-0.329268	0.7422	487511	outcome	TRUE	reported	6	148230224	0.00163	765283	4.27799e-08	Okbay2022educ	TRUE	reported	YVVN75	2	TRUE
rs6440053	A	T	A	T	-0.01413	0.0044	0.844595	0.8375	FALSE	TRUE	FALSE	rYPihP	3	141659512	0.0112	0.392857	0.6939	487511	outcome	TRUE	reported	3	141659512	0.00221	765283	1.563e-10	Okbay2022educ	TRUE	reported	YVVN75	2	TRUE
rs6463082	G	A	G	A	0.01057	0.0106	0.367555	0.3614	FALSE	FALSE	FALSE	rYPihP	7	42021741	0.0085	1.24706	0.2138	487511	outcome	TRUE	reported	7	42021741	0.00168	765283	3.49704e-10	Okbay2022educ	TRUE	reported	YVVN75	2	TRUE
rs6493265	T	C	T	C	-0.0164	-0.0003	0.398322	0.3976	FALSE	FALSE	FALSE	rYPihP	15	47513253	0.0083	-0.0361446	0.9694	487511	outcome	TRUE	reported	15	47513253	0.00166	765283	3.83001e-23	Okbay2022educ	TRUE	reported	YVVN75	2	TRUE
rs6531651	T	A	T	A	-0.00983	0.0099	0.517154	0.5124	FALSE	TRUE	TRUE	rYPihP	4	38592424	0.0082	1.20732	0.2261	487511	outcome	TRUE	reported	4	38592424	0.00162	765283	1.18899e-09	Okbay2022educ	TRUE	reported	YVVN75	2	FALSE
rs6543810	T	C	T	C	0.01092	-0.0234	0.36834	0.3697	FALSE	FALSE	FALSE	rYPihP	2	34380023	0.0084	-2.78571	0.005578	487511	outcome	TRUE	reported	2	34380023	0.00171	765283	1.591e-10	Okbay2022educ	TRUE	reported	YVVN75	2	TRUE
rs6583628	C	T	C	T	-0.01704	-0.0223	0.835156	0.8292	FALSE	FALSE	FALSE	rYPihP	8	143495992	0.0109	-2.04587	0.04108	487511	outcome	TRUE	reported	8	143495992	0.00215	765283	2.35505e-15	Okbay2022educ	TRUE	reported	YVVN75	2	TRUE
rs6604671	C	T	C	T	0.01	0.003	0.528272	0.5207	FALSE	FALSE	FALSE	rYPihP	1	221959339	0.0081	0.37037	0.7129	487511	outcome	TRUE	reported	1	221959339	0.00166	765283	1.61801e-09	Okbay2022educ	TRUE	reported	YVVN75	2	TRUE
rs66468848	C	T	C	T	-0.01359	0.006	0.288051	0.2891	FALSE	FALSE	FALSE	rYPihP	13	62602477	0.0089	0.674157	0.4992	487511	outcome	TRUE	reported	13	62602477	0.00178	765283	2.50496e-14	Okbay2022educ	TRUE	reported	YVVN75	2	TRUE
rs665457	A	C	A	C	0.01047	0.0083	0.407284	0.4144	FALSE	FALSE	FALSE	rYPihP	11	30753991	0.0082	1.0122	0.315	487511	outcome	TRUE	reported	11	30753991	0.00163	765283	1.47201e-10	Okbay2022educ	TRUE	reported	YVVN75	2	TRUE
rs66568921	G	T	G	T	0.0176	-0.0085	0.353588	0.3547	FALSE	FALSE	FALSE	rYPihP	3	85672018	0.0085	-1	0.3141	487511	outcome	TRUE	reported	3	85672018	0.00173	765283	2.54214e-24	Okbay2022educ	TRUE	reported	YVVN75	2	TRUE
rs6731967	C	G	C	G	-0.01296	0.0096	0.246027	0.2358	FALSE	TRUE	FALSE	rYPihP	2	237145606	0.0096	1	0.3193	487511	outcome	TRUE	reported	2	237145606	0.00189	765283	7.2277e-12	Okbay2022educ	TRUE	reported	YVVN75	2	TRUE
rs6744794	G	C	G	C	-0.01566	-0.0036	0.623375	0.6239	FALSE	TRUE	FALSE	rYPihP	2	44842145	0.0084	-0.428571	0.6719	487511	outcome	TRUE	reported	2	44842145	0.00166	765283	4.48952e-21	Okbay2022educ	TRUE	reported	YVVN75	2	TRUE
rs6744911	G	A	G	A	0.01107	0.006	0.255251	0.2463	FALSE	FALSE	FALSE	rYPihP	2	166208049	0.0094	0.638298	0.5249	487511	outcome	TRUE	reported	2	166208049	0.00186	765283	2.45301e-09	Okbay2022educ	TRUE	reported	YVVN75	2	TRUE
rs67712855	G	T	G	T	-0.01245	-0.0039	0.300077	0.3023	FALSE	FALSE	FALSE	rYPihP	20	43682551	0.0089	-0.438202	0.6578	487511	outcome	TRUE	reported	20	43682551	0.00182	765283	7.00164e-12	Okbay2022educ	TRUE	reported	YVVN75	2	TRUE
rs6779233	C	A	C	A	-0.01006	-0.019	0.753218	0.7395	FALSE	FALSE	FALSE	rYPihP	3	196023723	0.0094	-2.02128	0.04401	487511	outcome	TRUE	reported	3	196023723	0.00182	765283	3.51301e-08	Okbay2022educ	TRUE	reported	YVVN75	2	TRUE
rs67885444	T	C	T	C	0.01462	0.0086	0.159701	0.1547	FALSE	FALSE	FALSE	rYPihP	8	28678973	0.0112	0.767857	0.444	487511	outcome	TRUE	reported	8	28678973	0.00221	765283	3.92013e-11	Okbay2022educ	TRUE	reported	YVVN75	2	TRUE
rs67890737	A	C	A	C	-0.01317	0.0008	0.355189	0.3562	FALSE	FALSE	FALSE	rYPihP	2	228984644	0.0085	0.0941176	0.9283	487511	outcome	TRUE	reported	2	228984644	0.00171	765283	1.21395e-14	Okbay2022educ	TRUE	reported	YVVN75	2	TRUE
rs6795846	T	C	T	C	-0.0104	-0.0177	0.401601	0.398	FALSE	FALSE	FALSE	rYPihP	3	137082805	0.0083	-2.13253	0.0335	487511	outcome	TRUE	reported	3	137082805	0.00165	765283	3.18897e-10	Okbay2022educ	TRUE	reported	YVVN75	2	TRUE
rs6867851	C	G	C	G	-0.01347	-0.0107	0.39943	0.4071	FALSE	TRUE	FALSE	rYPihP	5	92182752	0.0083	-1.28916	0.1957	487511	outcome	TRUE	reported	5	92182752	0.00165	765283	2.73716e-16	Okbay2022educ	TRUE	reported	YVVN75	2	TRUE
rs6871635	G	A	G	A	0.0114	-0.0051	0.586387	0.5713	FALSE	FALSE	FALSE	rYPihP	5	133830395	0.0083	-0.614458	0.5387	487511	outcome	TRUE	reported	5	133830395	0.00165	765283	4.33311e-12	Okbay2022educ	TRUE	reported	YVVN75	2	TRUE
rs6879439	C	T	C	T	-0.00898	-0.0025	0.524715	0.5376	FALSE	FALSE	FALSE	rYPihP	5	169314869	0.0081	-0.308642	0.7596	487511	outcome	TRUE	reported	5	169314869	0.00163	765283	3.38797e-08	Okbay2022educ	TRUE	reported	YVVN75	2	TRUE
rs6959891	G	A	G	A	-0.01252	-0.0086	0.275285	0.2815	FALSE	FALSE	FALSE	rYPihP	7	54714000	0.0091	-0.945055	0.3416	487511	outcome	TRUE	reported	7	54714000	0.00179	765283	3.10384e-12	Okbay2022educ	TRUE	reported	YVVN75	2	TRUE
rs6966898	T	C	T	C	-0.01245	-0.0141	0.336665	0.3351	FALSE	FALSE	FALSE	rYPihP	7	135221170	0.0087	-1.62069	0.1031	487511	outcome	TRUE	reported	7	135221170	0.00172	765283	3.84503e-13	Okbay2022educ	TRUE	reported	YVVN75	2	TRUE
rs6972687	T	G	T	G	-0.01102	-0.0078	0.259178	0.2585	FALSE	FALSE	FALSE	rYPihP	7	110003084	0.0093	-0.83871	0.4011	487511	outcome	TRUE	reported	7	110003084	0.00187	765283	4.19199e-09	Okbay2022educ	TRUE	reported	YVVN75	2	TRUE
rs7007849	G	A	G	A	-0.0124	-0.028	0.195812	0.1851	FALSE	FALSE	FALSE	rYPihP	8	9682875	0.0105	-2.66667	0.007748	486567	outcome	TRUE	reported	8	9682875	0.00208	765283	2.52499e-09	Okbay2022educ	TRUE	reported	YVVN75	2	TRUE
rs7012546	T	C	T	C	0.01114	-0.0133	0.403249	0.4103	FALSE	FALSE	FALSE	rYPihP	8	105067737	0.0082	-1.62195	0.1076	487511	outcome	TRUE	reported	8	105067737	0.00164	765283	1.15611e-11	Okbay2022educ	TRUE	reported	YVVN75	2	TRUE
rs7016302	G	C	G	C	0.01289	0.0037	0.176378	0.1737	FALSE	TRUE	FALSE	rYPihP	8	4833041	0.0108	0.342593	0.7342	487511	outcome	TRUE	reported	8	4833041	0.00217	765283	2.84302e-09	Okbay2022educ	TRUE	reported	YVVN75	2	TRUE
rs7029718	A	G	A	G	0.02876	-0.0066	0.406129	0.3994	FALSE	FALSE	FALSE	rYPihP	9	23358495	0.0083	-0.795181	0.4263	487511	outcome	TRUE	reported	9	23358495	0.00166	765283	2.79126e-67	Okbay2022educ	TRUE	reported	YVVN75	2	TRUE
rs7034656	G	C	G	C	0.01193	0.0034	0.252525	0.2528	FALSE	TRUE	FALSE	rYPihP	9	135537006	0.0094	0.361702	0.7184	487511	outcome	TRUE	reported	9	135537006	0.00184	765283	9.98849e-11	Okbay2022educ	TRUE	reported	YVVN75	2	TRUE
rs7105506	A	G	A	G	0.01053	0.0015	0.422205	0.4377	FALSE	FALSE	FALSE	rYPihP	11	57497980	0.0081	0.185185	0.857	487511	outcome	TRUE	reported	11	57497980	0.00163	765283	9.95864e-11	Okbay2022educ	TRUE	reported	YVVN75	2	TRUE
rs7135518	G	A	G	A	0.01067	0.0228	0.59632	0.6079	FALSE	FALSE	FALSE	rYPihP	12	67808911	0.0084	2.71429	0.006546	487511	outcome	TRUE	reported	12	67808911	0.00166	765283	1.15499e-10	Okbay2022educ	TRUE	reported	YVVN75	2	TRUE
rs71450450	G	A	G	A	-0.02258	0.0416	0.0405913	0.0391	FALSE	FALSE	FALSE	rYPihP	12	24865641	0.0209	1.99043	0.0467	487511	outcome	TRUE	reported	12	24865641	0.00381	765283	3.02601e-09	Okbay2022educ	TRUE	reported	YVVN75	2	TRUE
rs714604	A	G	A	G	0.00991	0.0076	0.356406	0.3478	FALSE	FALSE	FALSE	rYPihP	20	30585762	0.0087	0.873563	0.3785	487511	outcome	TRUE	reported	20	30585762	0.00172	765283	7.94109e-09	Okbay2022educ	TRUE	reported	YVVN75	2	TRUE
rs7205442	T	A	T	A	0.01177	0.0132	0.781444	0.7986	FALSE	TRUE	FALSE	rYPihP	16	7548849	0.0107	1.23364	0.2191	487511	outcome	TRUE	reported	16	7548849	0.00209	765283	1.717e-08	Okbay2022educ	TRUE	reported	YVVN75	2	TRUE
rs721502	T	G	T	G	0.01823	-0.0123	0.238235	0.2463	FALSE	FALSE	FALSE	rYPihP	6	16963124	0.0095	-1.29474	0.196	487511	outcome	TRUE	reported	6	16963124	0.00192	765283	2.39221e-21	Okbay2022educ	TRUE	reported	YVVN75	2	TRUE
rs7233920	A	G	A	G	-0.01304	0.0115	0.21814	0.2218	FALSE	FALSE	FALSE	rYPihP	18	37416318	0.0098	1.17347	0.2395	487511	outcome	TRUE	reported	18	37416318	0.00192	765283	1.08593e-11	Okbay2022educ	TRUE	reported	YVVN75	2	TRUE
rs7241530	T	C	T	C	-0.01182	-0.0139	0.334617	0.3354	FALSE	FALSE	FALSE	rYPihP	18	75907992	0.0087	-1.5977	0.1111	487511	outcome	TRUE	reported	18	75907992	0.00169	765283	2.42326e-12	Okbay2022educ	TRUE	reported	YVVN75	2	TRUE
rs7273927	A	G	A	G	-0.0173	0.0269	0.172005	0.1583	FALSE	FALSE	FALSE	rYPihP	20	58218888	0.0113	2.38053	0.01755	481040	outcome	TRUE	reported	20	58218888	0.00223	765283	8.6876e-15	Okbay2022educ	TRUE	reported	YVVN75	2	TRUE
rs72768080	C	T	C	T	0.0131	0.0157	0.200585	0.2098	FALSE	FALSE	FALSE	rYPihP	1	241871634	0.0102	1.53922	0.1253	487511	outcome	TRUE	reported	1	241871634	0.002	765283	5.59371e-11	Okbay2022educ	TRUE	reported	YVVN75	2	TRUE
rs72807818	A	G	A	G	0.02197	0.0248	0.126609	0.1379	FALSE	FALSE	FALSE	rYPihP	2	51819019	0.0117	2.11966	0.0349	487511	outcome	TRUE	reported	2	51819019	0.00239	765283	4.64836e-20	Okbay2022educ	TRUE	reported	YVVN75	2	TRUE
rs72962169	T	C	T	C	-0.01991	-0.0169	0.158084	0.1546	FALSE	FALSE	FALSE	rYPihP	11	72365669	0.0113	-1.49558	0.136	487511	outcome	TRUE	reported	11	72365669	0.0022	765283	1.2331e-19	Okbay2022educ	TRUE	reported	YVVN75	2	TRUE
rs7302054	T	C	T	C	-0.01475	0.0017	0.520773	0.5229	FALSE	FALSE	FALSE	rYPihP	12	14553711	0.0082	0.207317	0.8359	487511	outcome	TRUE	reported	12	14553711	0.00162	765283	8.18276e-20	Okbay2022educ	TRUE	reported	YVVN75	2	TRUE
rs73085297	G	A	G	A	0.02826	0.0516	0.0381737	0.0418	FALSE	FALSE	FALSE	rYPihP	2	220321334	0.0207	2.49275	0.01245	487511	outcome	TRUE	reported	2	220321334	0.00435	765283	7.85959e-11	Okbay2022educ	TRUE	reported	YVVN75	2	TRUE
rs73089903	G	T	G	T	-0.01705	-0.0028	0.188112	0.1987	FALSE	FALSE	FALSE	rYPihP	20	14839437	0.0102	-0.27451	0.7868	487511	outcome	TRUE	reported	20	14839437	0.00199	765283	9.81748e-18	Okbay2022educ	TRUE	reported	YVVN75	2	TRUE
rs73147421	T	C	T	C	-0.01519	-0.0028	0.206391	0.2189	FALSE	FALSE	FALSE	rYPihP	3	116529751	0.0099	-0.282828	0.7745	487511	outcome	TRUE	reported	3	116529751	0.00193	765283	3.92645e-15	Okbay2022educ	TRUE	reported	YVVN75	2	TRUE
rs73148993	A	C	A	C	-0.02128	0.003	0.186788	0.197	FALSE	FALSE	FALSE	rYPihP	7	133178410	0.0102	0.294118	0.767	487511	outcome	TRUE	reported	7	133178410	0.00208	765283	1.17788e-24	Okbay2022educ	TRUE	reported	YVVN75	2	TRUE
rs7321274	G	A	G	A	-0.01362	0.0052	0.188944	0.1944	FALSE	FALSE	FALSE	rYPihP	13	69146186	0.0103	0.504854	0.6139	487511	outcome	TRUE	reported	13	69146186	0.00201	765283	1.21311e-11	Okbay2022educ	TRUE	reported	YVVN75	2	TRUE
rs736282	C	T	C	T	-0.01174	-0.0142	0.543394	0.5223	FALSE	FALSE	FALSE	rYPihP	14	94287860	0.0081	-1.75309	0.08075	486567	outcome	TRUE	reported	14	94287860	0.00162	765283	4.08602e-13	Okbay2022educ	TRUE	reported	YVVN75	2	TRUE
rs74417552	C	T	C	T	-0.01883	0.026	0.0707268	0.0656	FALSE	FALSE	FALSE	rYPihP	3	165630870	0.0163	1.59509	0.1115	487511	outcome	TRUE	reported	3	165630870	0.00325	765283	6.81993e-09	Okbay2022educ	TRUE	reported	YVVN75	2	TRUE
rs74643044	C	T	C	T	0.02561	-0.0264	0.0394826	0.0461	FALSE	FALSE	FALSE	rYPihP	5	102535528	0.0197	-1.3401	0.1817	487511	outcome	TRUE	reported	5	102535528	0.00368	765283	3.19963e-12	Okbay2022educ	TRUE	reported	YVVN75	2	TRUE
rs74952737	A	T	A	T	-0.01302	-0.0065	0.22952	0.2427	FALSE	TRUE	FALSE	rYPihP	6	157271239	0.0095	-0.684211	0.492	487511	outcome	TRUE	reported	6	157271239	0.00187	765283	3.111e-12	Okbay2022educ	TRUE	reported	YVVN75	2	TRUE
rs7497201	G	A	G	A	0.01087	0.0073	0.695303	0.69	FALSE	FALSE	FALSE	rYPihP	15	75190690	0.0088	0.829545	0.4046	487511	outcome	TRUE	reported	15	75190690	0.00177	765283	8.23304e-10	Okbay2022educ	TRUE	reported	YVVN75	2	TRUE
rs7509868	C	G	C	G	0.00914	-0.013	0.55964	0.5413	FALSE	TRUE	TRUE	rYPihP	21	47058863	0.0083	-1.56627	0.1153	487511	outcome	TRUE	reported	21	47058863	0.00163	765283	2.26898e-08	Okbay2022educ	TRUE	reported	YVVN75	2	FALSE
rs75166711	A	G	A	G	0.01712	-0.0045	0.128904	0.1329	FALSE	FALSE	FALSE	rYPihP	11	46154590	0.012	-0.375	0.7101	487511	outcome	TRUE	reported	11	46154590	0.00229	765283	8.4879e-14	Okbay2022educ	TRUE	reported	YVVN75	2	TRUE
rs7523916	T	C	T	C	0.00924	-0.0006	0.520265	0.501	FALSE	FALSE	FALSE	rYPihP	1	235532776	0.0082	-0.0731707	0.9385	487511	outcome	TRUE	reported	1	235532776	0.00163	765283	1.52198e-08	Okbay2022educ	TRUE	reported	YVVN75	2	TRUE
rs7535110	G	T	G	T	-0.01188	-0.0187	0.255713	0.2798	FALSE	FALSE	FALSE	rYPihP	1	210922986	0.0091	-2.05495	0.03919	487511	outcome	TRUE	reported	1	210922986	0.00179	765283	3.69233e-11	Okbay2022educ	TRUE	reported	YVVN75	2	TRUE
rs75418071	G	T	G	T	0.01641	-0.002	0.0857561	0.0935	FALSE	FALSE	FALSE	rYPihP	18	52721767	0.0141	-0.141844	0.8894	487511	outcome	TRUE	reported	18	52721767	0.00273	765283	1.726e-09	Okbay2022educ	TRUE	reported	YVVN75	2	TRUE
rs7546833	A	G	A	G	0.01299	-0.0191	0.177487	0.1848	FALSE	FALSE	FALSE	rYPihP	1	212379399	0.0105	-1.81905	0.06895	487511	outcome	TRUE	reported	1	212379399	0.00206	765283	3.13098e-10	Okbay2022educ	TRUE	reported	YVVN75	2	TRUE
rs7577926	T	C	T	C	0.01511	0.0034	0.18437	0.1905	FALSE	FALSE	FALSE	rYPihP	2	4951850	0.0103	0.330097	0.7414	487511	outcome	TRUE	reported	2	4951850	0.00205	765283	1.54917e-13	Okbay2022educ	TRUE	reported	YVVN75	2	TRUE
rs7579445	C	T	C	T	0.01144	-0.0007	0.401001	0.3913	FALSE	FALSE	FALSE	rYPihP	2	101069396	0.0084	-0.0833333	0.936	487511	outcome	TRUE	reported	2	101069396	0.00166	765283	6.00206e-12	Okbay2022educ	TRUE	reported	YVVN75	2	TRUE
rs7595052	T	C	T	C	0.01373	-0.0011	0.198999	0.2077	FALSE	FALSE	FALSE	rYPihP	2	148544788	0.01	-0.11	0.9161	487511	outcome	TRUE	reported	2	148544788	0.00201	765283	7.91772e-12	Okbay2022educ	TRUE	reported	YVVN75	2	TRUE
rs75973558	G	A	G	A	-0.01886	-0.0061	0.115445	0.1235	FALSE	FALSE	FALSE	rYPihP	5	26880925	0.0125	-0.488	0.6264	487511	outcome	TRUE	reported	5	26880925	0.00251	765283	6.17447e-14	Okbay2022educ	TRUE	reported	YVVN75	2	TRUE
rs7599488	T	C	T	C	-0.01893	0.0034	0.434093	0.4173	FALSE	FALSE	FALSE	rYPihP	2	60718347	0.0082	0.414634	0.6748	487511	outcome	TRUE	reported	2	60718347	0.00163	765283	3.5514e-31	Okbay2022educ	TRUE	reported	YVVN75	2	TRUE
rs76246107	A	G	A	G	-0.01938	0.0078	0.0805975	0.0808	FALSE	FALSE	FALSE	rYPihP	19	50121274	0.0171	0.45614	0.647	486567	outcome	TRUE	reported	19	50121274	0.0033	765283	4.46704e-09	Okbay2022educ	TRUE	reported	YVVN75	2	TRUE
rs76398229	A	G	A	G	0.02481	-0.004	0.0372344	0.0416	FALSE	FALSE	FALSE	rYPihP	14	57337018	0.0207	-0.193237	0.8454	487511	outcome	TRUE	reported	14	57337018	0.00399	765283	5.06897e-10	Okbay2022educ	TRUE	reported	YVVN75	2	TRUE
rs764753	T	A	T	A	0.00996	-0.0068	0.681614	0.6651	FALSE	TRUE	FALSE	rYPihP	6	33658109	0.0086	-0.790698	0.4263	487511	outcome	TRUE	reported	6	33658109	0.0017	765283	4.75905e-09	Okbay2022educ	TRUE	reported	YVVN75	2	TRUE
rs7655104	T	G	T	G	0.01675	-0.0171	0.285017	0.2863	FALSE	FALSE	FALSE	rYPihP	4	2868067	0.009	-1.9	0.05719	487511	outcome	TRUE	reported	4	2868067	0.00178	765283	5.67153e-21	Okbay2022educ	TRUE	reported	YVVN75	2	TRUE
rs76577427	G	C	G	C	-0.02175	0.015	0.103957	0.1023	FALSE	TRUE	FALSE	rYPihP	1	110761099	0.0135	1.11111	0.2654	487511	outcome	TRUE	reported	1	110761099	0.0027	765283	7.73036e-16	Okbay2022educ	TRUE	reported	YVVN75	2	TRUE
rs7658462	T	C	T	C	-0.01371	0.0227	0.169372	0.1667	FALSE	FALSE	FALSE	rYPihP	4	3283422	0.0109	2.08257	0.03679	487511	outcome	TRUE	reported	4	3283422	0.00215	765283	1.67101e-10	Okbay2022educ	TRUE	reported	YVVN75	2	TRUE
rs76608582	A	C	A	C	0.02979	0.0346	0.0389282	0.0456	FALSE	FALSE	FALSE	rYPihP	19	4474725	0.0225	1.53778	0.1252	486567	outcome	TRUE	reported	19	4474725	0.00423	765283	1.93598e-12	Okbay2022educ	TRUE	reported	YVVN75	2	TRUE
rs7662502	T	G	T	G	-0.00965	0.0148	0.574284	0.5724	FALSE	FALSE	FALSE	rYPihP	4	112504966	0.0083	1.78313	0.07405	487511	outcome	TRUE	reported	4	112504966	0.00164	765283	4.47198e-09	Okbay2022educ	TRUE	reported	YVVN75	2	TRUE
rs76705317	A	G	A	G	0.01823	0.0056	0.0907299	0.0799	FALSE	FALSE	FALSE	rYPihP	16	1635137	0.0151	0.370861	0.7113	487511	outcome	TRUE	reported	16	1635137	0.00305	765283	2.40398e-09	Okbay2022educ	TRUE	reported	YVVN75	2	TRUE
rs77025239	A	G	A	G	-0.01661	0.0177	0.155282	0.1584	FALSE	FALSE	FALSE	rYPihP	3	180734185	0.0111	1.59459	0.1114	487511	outcome	TRUE	reported	3	180734185	0.00223	765283	9.79716e-14	Okbay2022educ	TRUE	reported	YVVN75	2	TRUE
rs772921	T	C	T	C	0.0184	0.0028	0.316123	0.3334	FALSE	FALSE	FALSE	rYPihP	12	56403577	0.0086	0.325581	0.7406	487511	outcome	TRUE	reported	12	56403577	0.00171	765283	5.78762e-27	Okbay2022educ	TRUE	reported	YVVN75	2	TRUE
rs7757476	A	G	A	G	0.01939	0.0136	0.201293	0.1942	FALSE	FALSE	FALSE	rYPihP	6	14711961	0.0107	1.27103	0.2044	487511	outcome	TRUE	reported	6	14711961	0.00213	765283	9.42106e-20	Okbay2022educ	TRUE	reported	YVVN75	2	TRUE
rs7760670	T	C	T	C	0.01035	-0.0101	0.279104	0.2868	FALSE	FALSE	FALSE	rYPihP	6	73190006	0.009	-1.12222	0.2603	487511	outcome	TRUE	reported	6	73190006	0.00177	765283	4.495e-09	Okbay2022educ	TRUE	reported	YVVN75	2	TRUE
rs77719387	A	T	A	T	-0.05144	0.032	0.0122729	0.0163	FALSE	TRUE	FALSE	rYPihP	3	49917021	0.0336	0.952381	0.3417	485999	outcome	TRUE	reported	3	49917021	0.00691	765283	9.98619e-14	Okbay2022educ	TRUE	reported	YVVN75	2	TRUE
rs7793241	A	G	A	G	-0.01086	-0.013	0.4502	0.4399	FALSE	FALSE	FALSE	rYPihP	7	21409302	0.0082	-1.58537	0.1134	487511	outcome	TRUE	reported	7	21409302	0.00163	765283	2.92012e-11	Okbay2022educ	TRUE	reported	YVVN75	2	TRUE
rs7795598	A	G	A	G	-0.01013	-0.0078	0.698722	0.6875	FALSE	FALSE	FALSE	rYPihP	7	132559273	0.0088	-0.886364	0.3764	487511	outcome	TRUE	reported	7	132559273	0.00176	765283	8.32204e-09	Okbay2022educ	TRUE	reported	YVVN75	2	TRUE
rs7796203	A	G	A	G	-0.01317	-0.0016	0.5419	0.5437	FALSE	FALSE	FALSE	rYPihP	7	117505487	0.0082	-0.195122	0.8461	487511	outcome	TRUE	reported	7	117505487	0.00163	765283	6.40767e-16	Okbay2022educ	TRUE	reported	YVVN75	2	TRUE
rs77966298	G	A	G	A	0.02084	0.0061	0.133924	0.1378	FALSE	FALSE	FALSE	rYPihP	2	10984514	0.0118	0.516949	0.6069	487511	outcome	TRUE	reported	2	10984514	0.00228	765283	5.70296e-20	Okbay2022educ	TRUE	reported	YVVN75	2	TRUE
rs7808399	G	A	G	A	0.01203	-0.0167	0.555528	0.5632	FALSE	FALSE	FALSE	rYPihP	7	8075222	0.0082	-2.03659	0.04334	487511	outcome	TRUE	reported	7	8075222	0.00163	765283	1.36899e-13	Okbay2022educ	TRUE	reported	YVVN75	2	TRUE
rs7812810	A	G	A	G	-0.01286	-0.0063	0.154712	0.1571	FALSE	FALSE	FALSE	rYPihP	8	107604587	0.0112	-0.5625	0.5734	487511	outcome	TRUE	reported	8	107604587	0.00223	765283	8.23702e-09	Okbay2022educ	TRUE	reported	YVVN75	2	TRUE
rs7833201	C	G	C	G	-0.01733	0.0113	0.109886	0.1177	FALSE	TRUE	FALSE	rYPihP	8	87561978	0.0127	0.889764	0.3737	487511	outcome	TRUE	reported	8	87561978	0.00249	765283	3.748e-12	Okbay2022educ	TRUE	reported	YVVN75	2	TRUE
rs783562	A	G	A	G	-0.00995	0	0.374423	0.3679	FALSE	FALSE	FALSE	rYPihP	9	23823399	0.0084	0	0.9987	487511	outcome	TRUE	reported	9	23823399	0.00167	765283	2.69799e-09	Okbay2022educ	TRUE	reported	YVVN75	2	TRUE
rs7863447	A	G	A	G	0.01964	-0.0063	0.797736	0.8254	FALSE	FALSE	FALSE	rYPihP	9	14155418	0.0109	-0.577982	0.5653	487511	outcome	TRUE	reported	9	14155418	0.00222	765283	8.31189e-19	Okbay2022educ	TRUE	reported	YVVN75	2	TRUE
rs7864396	C	A	C	A	0.01135	-0.0088	0.348044	0.3592	FALSE	FALSE	FALSE	rYPihP	9	96251318	0.0085	-1.03529	0.3005	487511	outcome	TRUE	reported	9	96251318	0.00168	765283	1.37689e-11	Okbay2022educ	TRUE	reported	YVVN75	2	TRUE
rs78721320	A	G	A	G	0.01283	-0.0049	0.192562	0.2022	FALSE	FALSE	FALSE	rYPihP	5	3304854	0.0103	-0.475728	0.6315	487511	outcome	TRUE	reported	5	3304854	0.00208	765283	7.085e-10	Okbay2022educ	TRUE	reported	YVVN75	2	TRUE
rs7899237	C	T	C	T	-0.0103	0.0048	0.574885	0.583	FALSE	FALSE	FALSE	rYPihP	10	12429303	0.0083	0.578313	0.5619	487511	outcome	TRUE	reported	10	12429303	0.00167	765283	7.56798e-10	Okbay2022educ	TRUE	reported	YVVN75	2	TRUE
rs7903728	G	A	G	A	-0.00966	0.0042	0.319526	0.3199	FALSE	FALSE	FALSE	rYPihP	10	24205175	0.0088	0.477273	0.6301	487511	outcome	TRUE	reported	10	24205175	0.00177	765283	4.89903e-08	Okbay2022educ	TRUE	reported	YVVN75	2	TRUE
rs7916868	T	A	T	A	0.01605	-0.0257	0.506175	0.5078	FALSE	TRUE	TRUE	rYPihP	10	64988931	0.0081	-3.17284	0.001539	487511	outcome	TRUE	reported	10	64988931	0.00162	765283	3.37987e-23	Okbay2022educ	TRUE	reported	YVVN75	2	FALSE
rs79172804	A	G	A	G	-0.02213	-0.0498	0.180936	0.1983	FALSE	FALSE	FALSE	rYPihP	17	43828764	0.0104	-4.78846	1.693e-06	487511	outcome	TRUE	reported	17	43828764	0.00212	765283	1.59809e-25	Okbay2022educ	TRUE	reported	YVVN75	2	TRUE
rs7920624	T	A	T	A	-0.01408	0.0114	0.498322	0.4803	FALSE	TRUE	TRUE	rYPihP	10	67963186	0.0081	-1.40741	0.1606	487511	outcome	TRUE	reported	10	67963186	0.00162	765283	3.6033e-18	Okbay2022educ	TRUE	reported	YVVN75	2	FALSE
rs79265434	G	A	G	A	0.02048	0.0344	0.101478	0.1053	FALSE	FALSE	FALSE	rYPihP	7	24621381	0.0133	2.58647	0.009718	487511	outcome	TRUE	reported	7	24621381	0.0025	765283	2.25996e-16	Okbay2022educ	TRUE	reported	YVVN75	2	TRUE
rs79269403	A	G	A	G	0.01551	0.0061	0.226055	0.2211	FALSE	FALSE	FALSE	rYPihP	3	108036819	0.0098	0.622449	0.5336	487511	outcome	TRUE	reported	3	108036819	0.00194	765283	1.16708e-15	Okbay2022educ	TRUE	reported	YVVN75	2	TRUE
rs7948377	A	G	A	G	0.00987	0.007	0.673483	0.6565	FALSE	FALSE	FALSE	rYPihP	11	132503827	0.0088	0.795455	0.4294	487511	outcome	TRUE	reported	11	132503827	0.00174	765283	1.29101e-08	Okbay2022educ	TRUE	reported	YVVN75	2	TRUE
rs7955462	A	G	A	G	0.0106	0.0099	0.355282	0.3307	FALSE	FALSE	FALSE	rYPihP	12	75302584	0.0086	1.15116	0.2506	487511	outcome	TRUE	reported	12	75302584	0.00173	765283	8.63993e-10	Okbay2022educ	TRUE	reported	YVVN75	2	TRUE
rs7960850	C	T	C	T	-0.01784	0.0257	0.918078	0.9096	FALSE	FALSE	FALSE	rYPihP	12	1951680	0.0151	1.70199	0.08969	480096	outcome	TRUE	reported	12	1951680	0.0029	765283	7.60694e-10	Okbay2022educ	TRUE	reported	YVVN75	2	TRUE
rs7988627	A	G	A	G	-0.01192	-0.0135	0.585217	0.5708	FALSE	FALSE	FALSE	rYPihP	13	81631782	0.0084	-1.60714	0.1053	487511	outcome	TRUE	reported	13	81631782	0.00163	765283	2.88868e-13	Okbay2022educ	TRUE	reported	YVVN75	2	TRUE
rs8002014	A	G	A	G	-0.02604	-0.0126	0.245119	0.2501	FALSE	FALSE	FALSE	rYPihP	13	58358159	0.0094	-1.34043	0.1829	487511	outcome	TRUE	reported	13	58358159	0.00182	765283	2.99226e-46	Okbay2022educ	TRUE	reported	YVVN75	2	TRUE
rs8004294	A	G	A	G	-0.01784	-0.0016	0.898984	0.8964	FALSE	FALSE	FALSE	rYPihP	14	21824283	0.0146	-0.109589	0.9151	487511	outcome	TRUE	reported	14	21824283	0.00279	765283	1.52202e-10	Okbay2022educ	TRUE	reported	YVVN75	2	TRUE
rs8006409	G	A	G	A	0.01387	-0.0179	0.602803	0.6031	FALSE	FALSE	FALSE	rYPihP	14	23396511	0.0084	-2.13095	0.03258	487511	outcome	TRUE	reported	14	23396511	0.00165	765283	4.93969e-17	Okbay2022educ	TRUE	reported	YVVN75	2	TRUE
rs8008382	C	T	C	T	0.01316	-0.0258	0.692701	0.6845	FALSE	FALSE	FALSE	rYPihP	14	104054425	0.0088	-2.93182	0.003207	487511	outcome	TRUE	reported	14	104054425	0.00176	765283	7.01132e-14	Okbay2022educ	TRUE	reported	YVVN75	2	TRUE
rs8008540	T	C	T	C	0.01103	-0.0151	0.413736	0.4288	FALSE	FALSE	FALSE	rYPihP	14	74948180	0.0082	-1.84146	0.06638	487511	outcome	TRUE	reported	14	74948180	0.00163	765283	1.35988e-11	Okbay2022educ	TRUE	reported	YVVN75	2	TRUE
rs8049014	A	G	A	G	-0.01268	-0.0111	0.760225	0.7448	FALSE	FALSE	FALSE	rYPihP	16	24698903	0.0095	-1.16842	0.2431	487511	outcome	TRUE	reported	16	24698903	0.00187	765283	1.23595e-11	Okbay2022educ	TRUE	reported	YVVN75	2	TRUE
rs8052963	C	G	C	G	-0.0124	0.0133	0.324161	0.3112	FALSE	TRUE	FALSE	rYPihP	16	82828418	0.0088	1.51136	0.1313	487511	outcome	TRUE	reported	16	82828418	0.00174	765283	1.04592e-12	Okbay2022educ	TRUE	reported	YVVN75	2	TRUE
rs8097125	C	T	C	T	-0.00996	0.0081	0.638974	0.6248	FALSE	FALSE	FALSE	rYPihP	18	13005473	0.0084	0.964286	0.3318	487511	outcome	TRUE	reported	18	13005473	0.00166	765283	2.04602e-09	Okbay2022educ	TRUE	reported	YVVN75	2	TRUE
rs8102851	C	T	C	T	0.0138	-0.0027	0.227441	0.2249	FALSE	FALSE	FALSE	rYPihP	19	32208909	0.0105	-0.257143	0.795	487511	outcome	TRUE	reported	19	32208909	0.00207	765283	2.68225e-11	Okbay2022educ	TRUE	reported	YVVN75	2	TRUE
rs818415	G	T	G	T	0.01454	0.013	0.207699	0.1951	FALSE	FALSE	FALSE	rYPihP	16	65448079	0.0103	1.26214	0.2069	487511	outcome	TRUE	reported	16	65448079	0.00208	765283	3.05281e-12	Okbay2022educ	TRUE	reported	YVVN75	2	TRUE
rs852791	A	G	A	G	-0.01093	0.0005	0.269757	0.2748	FALSE	FALSE	FALSE	rYPihP	1	58308335	0.0092	0.0543478	0.9597	487511	outcome	TRUE	reported	1	58308335	0.00178	765283	8.74098e-10	Okbay2022educ	TRUE	reported	YVVN75	2	TRUE
rs8565	C	T	C	T	-0.01068	0.0009	0.726209	0.7277	FALSE	FALSE	FALSE	rYPihP	7	75630274	0.0092	0.0978261	0.9243	487511	outcome	TRUE	reported	7	75630274	0.00183	765283	4.93094e-09	Okbay2022educ	TRUE	reported	YVVN75	2	TRUE
rs868351	T	G	T	G	0.0109	-0.0057	0.222713	0.2237	FALSE	FALSE	FALSE	rYPihP	1	46009818	0.0097	-0.587629	0.5547	487511	outcome	TRUE	reported	1	46009818	0.00196	765283	2.61698e-08	Okbay2022educ	TRUE	reported	YVVN75	2	TRUE
rs879255	A	C	A	C	-0.01352	-0.0119	0.195011	0.1858	FALSE	FALSE	FALSE	rYPihP	10	118648043	0.0105	-1.13333	0.2544	487511	outcome	TRUE	reported	10	118648043	0.00208	765283	7.44561e-11	Okbay2022educ	TRUE	reported	YVVN75	2	TRUE
rs9289300	C	T	C	T	0.01933	0.0245	0.153619	0.1648	FALSE	FALSE	FALSE	rYPihP	3	127144988	0.0109	2.24771	0.02488	487511	outcome	TRUE	reported	3	127144988	0.00223	765283	4.56247e-18	Okbay2022educ	TRUE	reported	YVVN75	2	TRUE
rs9342482	T	G	T	G	0.01298	-0.0107	0.245719	0.2502	FALSE	FALSE	FALSE	rYPihP	6	66223843	0.0094	-1.1383	0.2528	487511	outcome	TRUE	reported	6	66223843	0.00187	765283	4.21891e-12	Okbay2022educ	TRUE	reported	YVVN75	2	TRUE
rs9368028	G	T	G	T	0.01663	-0.0407	0.187958	0.1933	FALSE	FALSE	FALSE	rYPihP	6	19038132	0.0103	-3.95146	7.475e-05	487511	outcome	TRUE	reported	6	19038132	0.00204	765283	4.09261e-16	Okbay2022educ	TRUE	reported	YVVN75	2	TRUE
rs9375188	T	C	T	C	0.02927	-0.0013	0.466076	0.4775	FALSE	FALSE	FALSE	rYPihP	6	98555272	0.0081	-0.160494	0.8682	487511	outcome	TRUE	reported	6	98555272	0.00162	765283	4.24326e-73	Okbay2022educ	TRUE	reported	YVVN75	2	TRUE
rs9386787	G	A	G	A	0.00994	0.0111	0.527025	0.5237	FALSE	FALSE	FALSE	rYPihP	6	109600293	0.0081	1.37037	0.1709	487511	outcome	TRUE	reported	6	109600293	0.00162	765283	8.25905e-10	Okbay2022educ	TRUE	reported	YVVN75	2	TRUE
rs9395725	G	T	G	T	-0.01217	-0.006	0.737065	0.7222	FALSE	FALSE	FALSE	rYPihP	6	51671616	0.0091	-0.659341	0.5117	487511	outcome	TRUE	reported	6	51671616	0.00184	765283	3.62076e-11	Okbay2022educ	TRUE	reported	YVVN75	2	TRUE
rs9401891	T	G	T	G	0.0117	0.0038	0.510271	0.4995	FALSE	FALSE	FALSE	rYPihP	6	126894135	0.0081	0.469136	0.6389	487511	outcome	TRUE	reported	6	126894135	0.00166	765283	1.66303e-12	Okbay2022educ	TRUE	reported	YVVN75	2	TRUE
rs9436866	C	A	C	A	0.01946	0.0009	0.102079	0.1	FALSE	FALSE	FALSE	rYPihP	1	69427576	0.0135	0.0666667	0.9451	487511	outcome	TRUE	reported	1	69427576	0.00275	765283	1.49211e-12	Okbay2022educ	TRUE	reported	YVVN75	2	TRUE
rs9478667	C	T	C	T	-0.01743	0.0003	0.204466	0.2187	FALSE	FALSE	FALSE	rYPihP	6	155938820	0.0098	0.0306122	0.9755	487511	outcome	TRUE	reported	6	155938820	0.00259	765283	1.59993e-11	Okbay2022educ	TRUE	reported	YVVN75	2	TRUE
rs9481395	A	G	A	G	0.01355	0.0034	0.185094	0.1839	FALSE	FALSE	FALSE	rYPihP	6	114082470	0.0104	0.326923	0.747	487511	outcome	TRUE	reported	6	114082470	0.00208	765283	7.77857e-11	Okbay2022educ	TRUE	reported	YVVN75	2	TRUE
rs9503598	A	G	A	G	0.01177	0.0223	0.430736	0.4335	FALSE	FALSE	FALSE	rYPihP	6	3446263	0.0083	2.68675	0.007274	487511	outcome	TRUE	reported	6	3446263	0.00163	765283	5.40879e-13	Okbay2022educ	TRUE	reported	YVVN75	2	TRUE
rs9525618	T	G	T	G	0.02096	0.018	0.0391592	0.0474	FALSE	FALSE	FALSE	rYPihP	13	42963724	0.0198	0.909091	0.3639	487511	outcome	TRUE	reported	13	42963724	0.0038	765283	3.62001e-08	Okbay2022educ	TRUE	reported	YVVN75	2	TRUE
rs9529119	G	C	G	C	-0.01345	0.0115	0.784201	0.7776	FALSE	TRUE	FALSE	rYPihP	13	31783977	0.01	1.15	0.2467	487511	outcome	TRUE	reported	13	31783977	0.00194	765283	4.24229e-12	Okbay2022educ	TRUE	reported	YVVN75	2	TRUE
rs9556958	T	C	T	C	-0.01296	-0.013	0.527348	0.5172	FALSE	FALSE	FALSE	rYPihP	13	99100046	0.0082	-1.58537	0.114	487511	outcome	TRUE	reported	13	99100046	0.00162	765283	1.30287e-15	Okbay2022educ	TRUE	reported	YVVN75	2	TRUE
rs9589062	C	T	C	T	-0.01154	-0.0105	0.268817	0.2687	FALSE	FALSE	FALSE	rYPihP	13	91636098	0.0092	-1.1413	0.2504	487511	outcome	TRUE	reported	13	91636098	0.0018	765283	1.45201e-10	Okbay2022educ	TRUE	reported	YVVN75	2	TRUE
rs9616906	A	G	A	G	0.0151	0.0154	0.440437	0.4409	FALSE	FALSE	FALSE	rYPihP	22	51104680	0.0082	1.87805	0.05904	486567	outcome	TRUE	reported	22	51104680	0.00163	765283	2.47286e-20	Okbay2022educ	TRUE	reported	YVVN75	2	TRUE
rs9642928	A	T	A	T	0.00966	-0.0051	0.342578	0.3258	FALSE	TRUE	FALSE	rYPihP	8	95613926	0.0087	-0.586207	0.5526	487511	outcome	TRUE	reported	8	95613926	0.00177	765283	4.84496e-08	Okbay2022educ	TRUE	reported	YVVN75	2	TRUE
rs964916	A	T	A	T	0.00932	0.0006	0.388651	0.3906	FALSE	TRUE	FALSE	rYPihP	4	182276761	0.0083	0.0722892	0.9407	487511	outcome	TRUE	reported	4	182276761	0.00165	765283	1.49001e-08	Okbay2022educ	TRUE	reported	YVVN75	2	TRUE
rs969512	T	A	T	A	0.01473	-0.0167	0.339883	0.3339	FALSE	TRUE	FALSE	rYPihP	4	147872742	0.0086	-1.94186	0.0517	487511	outcome	TRUE	reported	4	147872742	0.00171	765283	5.97861e-18	Okbay2022educ	TRUE	reported	YVVN75	2	TRUE
rs9704097	A	C	A	C	-0.01224	-0.0182	0.498599	0.5002	FALSE	FALSE	FALSE	rYPihP	11	24980643	0.0082	-2.21951	0.02626	487511	outcome	TRUE	reported	11	24980643	0.00162	765283	4.91247e-14	Okbay2022educ	TRUE	reported	YVVN75	2	TRUE
rs9784123	A	T	A	T	0.01241	-0.011	0.301755	0.3099	FALSE	TRUE	FALSE	rYPihP	2	172785005	0.0088	-1.25	0.2088	487511	outcome	TRUE	reported	2	172785005	0.00177	765283	2.36483e-12	Okbay2022educ	TRUE	reported	YVVN75	2	TRUE
rs9853928	T	C	T	C	-0.01215	0.0059	0.24381	0.2221	FALSE	FALSE	FALSE	rYPihP	3	103295384	0.0098	0.602041	0.5458	487511	outcome	TRUE	reported	3	103295384	0.00198	765283	9.20492e-10	Okbay2022educ	TRUE	reported	YVVN75	2	TRUE
rs9858921	A	G	A	G	-0.01128	-0.0008	0.473991	0.4688	FALSE	FALSE	FALSE	rYPihP	3	161148946	0.0081	-0.0987654	0.9242	487511	outcome	TRUE	reported	3	161148946	0.00162	765283	3.50187e-12	Okbay2022educ	TRUE	reported	YVVN75	2	TRUE
rs9876485	A	C	A	C	0.01365	0.0146	0.168001	0.1756	FALSE	FALSE	FALSE	rYPihP	3	196802040	0.0106	1.37736	0.1707	487511	outcome	TRUE	reported	3	196802040	0.00215	765283	2.38199e-10	Okbay2022educ	TRUE	reported	YVVN75	2	TRUE
rs9882532	C	T	C	T	-0.01328	0	0.353711	0.3572	FALSE	FALSE	FALSE	rYPihP	3	16865845	0.0085	0	0.9959	487511	outcome	TRUE	reported	3	16865845	0.00168	765283	2.82813e-15	Okbay2022educ	TRUE	reported	YVVN75	2	TRUE
rs9914918	A	G	A	G	0.01156	0.0137	0.279165	0.2874	FALSE	FALSE	FALSE	rYPihP	17	46962021	0.009	1.52222	0.1257	487511	outcome	TRUE	reported	17	46962021	0.00179	765283	1.16099e-10	Okbay2022educ	TRUE	reported	YVVN75	2	TRUE
rs9929556	G	T	G	T	0.0111	0.0096	0.439991	0.4317	FALSE	FALSE	FALSE	rYPihP	16	62193640	0.0083	1.15663	0.246	481040	outcome	TRUE	reported	16	62193640	0.00163	765283	1.07895e-11	Okbay2022educ	TRUE	reported	YVVN75	2	TRUE
rs9933256	G	A	G	A	-0.01326	-0.0044	0.428719	0.4323	FALSE	FALSE	FALSE	rYPihP	16	1246748	0.0083	-0.53012	0.5947	486567	outcome	TRUE	reported	16	1246748	0.00164	765283	5.88844e-16	Okbay2022educ	TRUE	reported	YVVN75	2	TRUE
rs9938678	T	A	T	A	0.01413	0.0034	0.221836	0.2252	FALSE	TRUE	FALSE	rYPihP	16	61503635	0.0097	0.350515	0.7297	487511	outcome	TRUE	reported	16	61503635	0.00195	765283	4.70869e-13	Okbay2022educ	TRUE	reported	YVVN75	2	TRUE
rs9964724	T	C	T	C	0.02184	-0.0075	0.673637	0.6801	FALSE	FALSE	FALSE	rYPihP	18	35159124	0.0087	-0.862069	0.3907	487511	outcome	TRUE	reported	18	35159124	0.00174	765283	3.51965e-36	Okbay2022educ	TRUE	reported	YVVN75	2	TRUE
rs9975615	G	A	G	A	0.01148	-0.0018	0.30676	0.2939	FALSE	FALSE	FALSE	rYPihP	21	20041135	0.009	-0.2	0.8384	487511	outcome	TRUE	reported	21	20041135	0.00181	765283	2.09002e-10	Okbay2022educ	TRUE	reported	YVVN75	2	TRUE
rs9978563	C	T	C	T	-0.00979	-0.0046	0.531645	0.5194	FALSE	FALSE	FALSE	rYPihP	21	35253918	0.0081	-0.567901	0.5737	487511	outcome	TRUE	reported	21	35253918	0.00162	765283	1.47601e-09	Okbay2022educ	TRUE	reported	YVVN75	2	TRUE
rs998887	A	C	A	C	0.01537	-0.0032	0.534324	0.5149	FALSE	FALSE	FALSE	rYPihP	4	160494997	0.0081	-0.395062	0.6923	487511	outcome	TRUE	reported	4	160494997	0.00162	765283	2.15924e-21	Okbay2022educ	TRUE	reported	YVVN75	2	TRUE
rs9998041	T	G	T	G	0.01172	-0.0069	0.241869	0.2454	FALSE	FALSE	FALSE	rYPihP	4	62914954	0.0095	-0.726316	0.4691	487511	outcome	TRUE	reported	4	62914954	0.00188	765283	5.00403e-10	Okbay2022educ	TRUE	reported	YVVN75	2	TRUE
